# Multi-omic profiling of cutaneous leishmaniasis infections reveals microbiota-driven mechanisms underlying disease severity

**DOI:** 10.1101/2023.02.02.23285247

**Authors:** Camila Farias Amorim, Victoria M. Lovins, Tej Pratap Singh, Fernanda O. Novais, Jordan C. Harris, Alexsandro S. Lago, Lucas P. Carvalho, Edgar M. Carvalho, Daniel P. Beiting, Phillip Scott, Elizabeth A. Grice

## Abstract

*Leishmania braziliensis* infection results in inflammation and skin injury, with highly variable and unpredictable clinical outcomes. Here, we investigated the potential impact of microbiota on infection-induced inflammatory responses and disease resolution by conducting an integrated analysis of the skin microbiome and host transcriptome on a cohort of 62 *L. braziliensis*-infected patients. We found that overall bacterial burden and microbiome configurations dominated with *Staphylococcus* spp. were associated with delayed healing and enhanced inflammatory responses, especially by IL-1 family members. Dual RNA-seq of human lesions revealed that high lesional *S. aureus* transcript abundance was associated with delayed healing and increased expression of IL-1β. This cytokine was critical for modulating disease outcome in *L. braziliensis*-infected mice colonized with *S. aureus*, as its neutralization reduced pathology and inflammation. These results implicate the microbiome in cutaneous leishmaniasis disease outcomes in humans and suggest host-directed therapies to mitigate the inflammatory consequences.

## SupplementalTable3_DEGs_bacterial_burden for "Multi-omic profiling of cutaneous leishmaniasis infections reveals microbiota-driven mechanisms underlying disease severity" (part 1 of 2)

### Sheet: SupplementalTable3_DEGs_bacteri
Supplemental Table 3. Differential gene expression (DGE) analysis was performed with the continuous variable “bacterial burden” measured by qPCR from CL lesions. DEG analysis was carried out by linear modeling using limma after correcting for multiple testing using Benjamini-Hochberg FDR correction testing.
geneSymbol	logFC	AveExpr	t	P.Value	adj.P.Val	B
RPS4Y1	0.624624	2.67046	2.1182	0.0389033	0.208585	-4.14057
FAM25C	0.54485	-2.45783	4.57752	2.91393e-05	0.00548362	2.07917
DDX3Y	0.535286	3.33175	1.97492	0.0535387	0.24726	-4.43354
ZFY	0.517099	1.71264	2.17118	0.0344524	0.194976	-3.98292
NEFL	0.488702	-1.67827	6.24118	7.68401e-08	0.000599127	6.8511
AC243837.2	0.446697	-1.58532	3.07269	0.00335768	0.057647	-1.8074
NEFM	0.446237	-2.78807	6.09395	1.31806e-07	0.000599127	5.47533
AC004832.3	0.43767	-2.91562	3.86448	0.000307674	0.0167267	-0.159871
CXCL8	0.437557	7.40178	2.53117	0.0143965	0.122292	-3.25073
CLDN17	0.433028	-1.98484	5.28263	2.48109e-06	0.00231484	3.92569
FFAR3	0.42735	-0.985196	4.97402	7.38762e-06	0.00332929	3.34102
CTAGE8	0.40783	-0.967541	2.91573	0.00520562	0.0727981	-2.15782
UTY	0.402143	2.79893	1.82562	0.0735897	0.288843	-4.66721
SPINK6	0.396308	1.01609	3.34092	0.00154224	0.0380559	-1.19232
AC022826.2	0.391052	-3.34089	3.14504	0.00273154	0.0509272	-1.82429
KDM5D	0.382138	2.63831	1.74662	0.0865438	0.313531	-4.78262
IL1A	0.37948	3.56156	5.10277	4.69624e-06	0.002429	4.0417
TXLNGY	0.378677	2.80807	1.68441	0.0980302	0.334967	-4.89427
EIF1AY	0.371295	3.03717	1.89993	0.0629331	0.266651	-4.54936
UTP14C	0.35716	-0.290695	2.47087	0.0167555	0.132987	-3.17563
CEACAM5	0.354174	2.89348	5.69755	5.58421e-07	0.00136614	6.03424
AC247036.3	0.35337	-2.38215	2.20146	0.0321152	0.188218	-3.53827
SPRR3	0.349413	2.10874	3.38698	0.00134471	0.0350711	-1.13812
TMEM265	0.348253	-2.51656	2.83985	0.00640454	0.0804089	-2.34276
HCAR3	0.34552	4.91821	3.44284	0.00113729	0.0320953	-1.07349
IL1B	0.342965	6.40772	3.03366	0.00374899	0.06097	-2.12608
IGFN1	0.341249	-0.84278	3.74585	0.000447723	0.0207223	-0.130205
PTGS2	0.34036	5.88118	3.70057	0.000515897	0.0222537	-0.335863
GPRC5A	0.331423	3.67568	3.4087	0.00126011	0.0339583	-1.14889
ARHGEF34P	0.330862	-3.22672	2.32386	0.0240314	0.162278	-3.34593
HCAR2	0.329268	4.97797	4.24827	8.82757e-05	0.00862972	1.28768
DEFB4A	0.325314	3.61891	3.2896	0.00179459	0.0410491	-1.46792
IGHV5-10-1	0.322468	-1.32705	1.68979	0.0969906	0.333192	-4.44658
LAMA3	0.318463	6.89344	3.67394	0.000560527	0.0230866	-0.392332
CXCL5	0.318444	5.21401	2.20832	0.0316054	0.186829	-4.03535
MMP10	0.317311	4.02618	3.08465	0.00324568	0.0566079	-2.01772
LAMC2	0.316985	7.34441	3.05452	0.0035348	0.0587703	-2.04714
RHCG	0.314293	5.2832	3.24187	0.00206391	0.0448447	-1.61937
SLC16A9	0.314258	1.57051	5.55637	9.30052e-07	0.0019835	5.49804
OSM	0.313209	4.20908	3.41731	0.00122799	0.0334694	-1.13962
SLAMF9	0.308058	0.766056	2.85803	0.00609598	0.0782882	-2.33874
IL36A	0.306706	-0.517919	3.20552	0.00229414	0.046882	-1.48304
TENM2	0.30657	4.52746	5.29248	2.39553e-06	0.00231484	4.6688
AC138969.3	0.30633	-2.46642	1.81275	0.0755812	0.293509	-4.09777
ZNF736P9Y	0.305124	-2.20688	4.04798	0.000170445	0.0119404	0.392064
NLGN4Y	0.304259	1.75149	1.98772	0.0520619	0.24363	-4.25403
AC010507.1	0.301504	-1.05045	2.40238	0.019854	0.147221	-3.207
ADGRG3	0.298813	1.95898	5.2928	2.39278e-06	0.00231484	4.65564
AC245175.2	0.298781	-0.500491	2.10904	0.0397214	0.211186	-3.77001
DSCAM	0.295524	-1.39682	3.66801	0.000570948	0.023205	-0.437065
RPL17-C18orf32	0.295337	2.62402	3.0315	0.00377178	0.061077	-2.10435
ARTN	0.294957	-0.963649	3.96402	0.000223665	0.0144538	0.396273
PTHLH	0.291808	2.73663	3.40842	0.00126117	0.0339583	-1.09365
FERMT1	0.291697	5.4369	5.10154	4.71671e-06	0.002429	4.03062
Z83844.3	0.291648	0.86451	2.4267	0.018699	0.141691	-3.36914
CCL3L3	0.291645	2.64307	2.49964	0.0155897	0.127875	-3.3175
AC256203.2	0.291566	-0.174667	1.77269	0.0820744	0.305314	-4.35138
CES1P1	0.291034	-1.76563	3.02192	0.00387472	0.0616678	-1.94605
IL1R2	0.290101	5.09794	4.1362	0.00012777	0.0104193	0.93967
PI3	0.289366	5.43836	3.3035	0.00172261	0.0401357	-1.45751
CDC42EP2	0.287289	1.34534	3.8496	0.000322589	0.0173177	0.194032
MMP12	0.286513	6.57402	1.95615	0.05577	0.251692	-4.48601
PRKY	0.285318	3.07015	2.00914	0.0496695	0.23763	-4.3456
FAM3D	0.282581	-2.40895	4.42967	4.81182e-05	0.00692457	1.17295
HLA-W	0.28119	-2.30634	3.45415	0.00109918	0.031636	-1.07809
NRG1	0.278898	3.78717	4.34103	6.48061e-05	0.00770697	1.58872
CMTM2	0.276586	-0.867724	3.96039	0.000226297	0.0144637	0.406737
ADGRE3	0.276048	0.364615	4.00522	0.000195803	0.0132535	0.625918
NRSN1	0.273815	4.63098	3.04548	0.00362616	0.0599981	-2.13021
PITX1	0.273782	1.66888	4.50638	3.71199e-05	0.00583191	2.14269
GPR78	0.272561	0.135032	4.50926	3.67596e-05	0.00582878	2.04827
CSF3	0.271157	1.71866	2.37203	0.0213848	0.151877	-3.49952
CCL20	0.270131	0.94712	4.24205	9.01153e-05	0.00868456	1.33077
ZFP57	0.269471	-1.63287	1.85662	0.068973	0.278454	-4.12653
TREML3P	0.267646	-1.63892	2.90261	0.00539678	0.0739359	-2.21689
SERINC2	0.267473	3.09074	4.86544	1.07961e-05	0.00343291	3.27128
SPRR1B	0.267136	6.19144	2.92601	0.00506028	0.0716768	-2.42403
HOXD11	0.264577	-2.69852	2.71457	0.00895595	0.0956006	-2.68075
TCAF2C	0.263815	-2.85605	1.55683	0.125511	0.380729	-4.37748
AL445665.1	0.263012	-2.81838	2.23812	0.0294731	0.180003	-3.47721
APOBEC3B	0.262476	2.50436	3.80272	0.000374281	0.0191903	0.0203996
SERPINB2	0.262436	6.20008	3.50988	0.000928464	0.0295538	-0.884524
PROK2	0.2623	0.174147	3.66925	0.000568755	0.023205	-0.301209
IL13RA2	0.261837	-1.25061	3.15018	0.00269154	0.0504746	-1.64819
HLA-G	0.261545	0.701628	3.88605	0.000287213	0.0163406	0.304013
IL11	0.259721	1.75886	3.11304	0.0029936	0.0535688	-1.79772
CEACAM6	0.259463	4.25703	3.45479	0.00109707	0.0316284	-1.0374
NPTX1	0.258405	0.049221	2.72504	0.00871128	0.0943584	-2.59282
HLA-DRB4	0.257209	3.44382	1.57681	0.120839	0.374546	-5.09249
PCDHGC5	0.255534	0.116599	4.86434	1.08376e-05	0.00343291	3.0918
FFAR2	0.255393	4.03638	3.91551	0.000261392	0.0153826	0.289305
CSF2	0.255245	1.1078	3.61383	0.000675256	0.0253591	-0.445333
LILRA3	0.253083	3.6185	3.31754	0.00165268	0.0394181	-1.38325
CXCR1	0.25297	1.92112	3.53774	0.000852885	0.0283769	-0.693807
CXCL6	0.252754	0.639448	2.67816	0.00985623	0.0998745	-2.7407
ITGB4	0.252235	6.56199	4.6111	2.59798e-05	0.0051733	2.43676
IL1RN	0.251759	6.55294	3.8774	0.000295254	0.0165778	0.176702
AC018755.2	0.250136	-0.866783	1.75689	0.0847587	0.310218	-4.28701
ENKUR	0.250073	0.340057	4.9181	8.98443e-06	0.00343291	3.29157
AL139300.1	0.250033	1.32616	1.89475	0.063631	0.268064	-4.34555
HEPHL1	0.24896	6.28655	3.39548	0.00131097	0.0347567	-1.20058
AC090527.3	0.248139	2.85727	2.07389	0.0430035	0.219709	-4.21455
LRP2	0.247168	-0.695106	3.20925	0.00226939	0.0466554	-1.48068
GABRQ	0.24542	-1.16407	4.9338	8.50471e-06	0.00343291	2.9896
TMSB4Y	0.244945	-1.62419	1.59373	0.116991	0.369011	-4.43421
UCN2	0.244687	0.706181	4.09793	0.000144833	0.0111436	0.897606
COL22A1	0.244469	1.20839	4.31774	7.00523e-05	0.00805131	1.55943
IL24	0.243659	4.27879	2.88646	0.00564092	0.0751121	-2.52053
AC010422.5	0.242439	-1.03683	1.28248	0.205301	0.487934	-4.84079
LGALS9B	0.24237	-1.80111	2.66811	0.0101189	0.101456	-2.68989
ZFP36	0.241585	5.77627	4.37786	5.72814e-05	0.00737552	1.68684
ADGRF1	0.239571	2.25046	3.91943	0.000258122	0.0152425	0.37631
PSG4	0.238903	-0.570737	2.76599	0.00781267	0.0894331	-2.48454
AL627309.6	0.23777	-1.56308	2.69209	0.00950242	0.0978127	-2.635
RFPL4A	0.237735	-2.1635	2.04813	0.0455558	0.227314	-3.7656
AC068234.1	0.23762	-1.0772	1.68427	0.0980579	0.334977	-4.37569
KCNG1	0.236516	0.443951	3.89816	0.000276312	0.0158786	0.328801
KRT16P6	0.235594	0.142387	4.0273	0.000182284	0.0124864	0.657953
FLRT3	0.235181	3.2385	4.29878	7.46262e-05	0.00826406	1.4763
SOWAHB	0.234028	1.23801	4.29809	7.47988e-05	0.00826406	1.50015
A2ML1	0.23341	6.46055	3.06968	0.0033864	0.057669	-2.06215
ELF3	0.230466	3.58104	3.54403	0.000836668	0.0281492	-0.760201
SH2D5	0.23034	2.55677	2.90357	0.00538246	0.0739359	-2.36433
DEFB4B	0.230327	4.34092	2.26185	0.0278676	0.175067	-3.92305
TAGLN3	0.230168	-1.26108	3.76687	0.00041909	0.0202167	-0.192159
S100A12	0.229649	1.9232	5.0914	4.88851e-06	0.002429	3.98912
LAMB3	0.228423	6.94512	3.38485	0.00135327	0.0351665	-1.21391
ULBP2	0.227828	0.619031	4.0763	0.000155428	0.0114728	0.834028
AC139495.1	0.227513	-1.53288	2.04356	0.0460228	0.228454	-3.79981
TMPRSS11E	0.22736	-0.24902	2.50578	0.0153506	0.126811	-3.03504
PRSS22	0.227156	2.22076	3.61554	0.000671697	0.0253534	-0.488007
CXCL1	0.227029	4.38905	3.11165	0.00300547	0.0537105	-1.95644
TGFA	0.22577	5.36809	4.22702	9.47168e-05	0.00901125	1.21421
SPRR2D	0.225045	5.6607	3.03135	0.0037734	0.061077	-2.17646
CCL24	0.224199	-0.784606	2.33143	0.0235974	0.160614	-3.3359
ANXA3	0.223981	5.1772	3.399	0.00129726	0.0345778	-1.2066
CSPG4	0.223162	3.78761	5.33852	2.03253e-06	0.00231484	4.82715
AC018630.2	0.222776	-3.56695	1.61622	0.112033	0.360362	-4.28903
CCL21	0.222064	3.18146	2.92186	0.00511849	0.0722623	-2.3605
SPOCD1	0.22185	2.46433	3.82249	0.000351576	0.0183479	0.0904954
PAQR5	0.221575	3.1905	4.45418	4.42969e-05	0.00671314	1.96299
OTOP3	0.219479	-0.957036	2.56653	0.0131576	0.11693	-2.8855
AC099489.1	0.218801	2.82106	4.71268	1.8329e-05	0.00435951	2.78718
AFF2	0.218598	2.24216	4.88503	1.00839e-05	0.00343291	3.33295
SPRR2A	0.218384	6.66082	2.63361	0.0110704	0.106746	-3.11569
SFN	0.217421	8.3054	3.53291	0.00086557	0.0284508	-0.764039
CTAGE9	0.217407	-2.06224	1.8374	0.0718055	0.284843	-4.06629
CYP4F3	0.216515	1.85016	4.52139	3.52762e-05	0.0057747	2.18757
UPK1B	0.216151	-0.410581	4.09003	0.000148619	0.0112615	0.75453
CAMSAP3	0.215729	2.01657	3.61185	0.000679393	0.0254062	-0.485473
LRG1	0.215721	2.63199	4.08363	0.000151758	0.0113487	0.846069
NXPH4	0.215222	-1.21296	3.24106	0.00206875	0.0448447	-1.44427
ALDH1A2	0.214703	2.60705	3.81859	0.00035595	0.0183604	0.0753912
DEFB103B	0.214668	4.57502	2.23491	0.0296964	0.180803	-3.98566
AREG	0.214593	3.16585	3.57326	0.000765034	0.0270686	-0.649803
SINHCAFP3	0.214034	-0.266031	2.22212	0.0306019	0.18388	-3.60387
SLC6A14	0.21398	5.35515	3.1424	0.00275234	0.0509556	-1.8933
ANXA8	0.21268	6.4391	4.05852	0.000164699	0.0118419	0.70837
ITGB6	0.212615	5.26995	4.65924	2.20288e-05	0.00487334	2.57849
CDA	0.212613	2.37653	3.36334	0.00144285	0.0363899	-1.174
KANK4	0.212478	-0.626316	2.83261	0.00653137	0.0812749	-2.33681
MUC16	0.212457	2.5839	2.65441	0.0104873	0.103692	-2.93762
VNN3	0.212107	1.30389	4.38291	5.63174e-05	0.0073621	1.74916
AKR1C1	0.212091	2.9118	4.39799	5.35349e-05	0.00721878	1.79707
KRT17	0.211983	11.2114	2.98564	0.00428889	0.0658156	-2.0897
CNTNAP3C	0.211976	-1.18707	2.77817	0.00756242	0.0878484	-2.45683
SYT8	0.211374	-0.394951	2.78066	0.00751209	0.0876337	-2.45469
SPRR2F	0.211054	0.710342	1.92116	0.0601416	0.261071	-4.19641
DHX40P1	0.210551	-0.677826	1.5756	0.121117	0.375021	-4.57211
TREM1	0.209346	4.65388	2.71569	0.00892935	0.0954527	-2.93971
AC008878.1	0.208901	-1.8575	2.20023	0.0322073	0.1885	-3.53151
ST6GALNAC2	0.208361	2.10981	5.45767	1.32652e-06	0.00227167	5.17935
CEACAM3	0.208167	0.980313	4.04938	0.000169669	0.0119404	0.761908
PROSER2	0.207729	1.28776	4.41784	5.00758e-05	0.00714624	1.85629
SLC6A15	0.207579	0.911487	4.13808	0.000126984	0.0104193	1.01531
CD24	0.207116	7.82093	3.26303	0.00194011	0.0433738	-1.51549
SCNN1D	0.206595	2.06892	2.85224	0.00619273	0.0789067	-2.44406
STC1	0.205482	3.69407	2.37273	0.0213483	0.151823	-3.65513
NWD2	0.205325	1.4906	3.47568	0.00102996	0.0309823	-0.826406
PTPRH	0.204947	-0.262678	3.37297	0.0014021	0.035938	-1.08044
OTX1	0.204257	-1.47762	3.87494	0.000297579	0.0166537	0.00738975
DSG3	0.204232	9.2239	3.66707	0.000572626	0.023205	-0.361286
CLCA2	0.203947	8.45614	4.08572	0.000150727	0.011321	0.837593
CDH3	0.20392	7.67136	3.72768	0.000473976	0.021296	-0.236172
HES4	0.203897	1.0171	4.55827	3.1116e-05	0.00560907	2.25675
KRT16P2	0.203409	-0.450534	2.25465	0.0283462	0.176645	-3.49358
RBP1	0.203005	2.25291	3.41633	0.00123161	0.0334694	-1.01703
AC072022.2	0.202745	0.380703	3.93213	0.000247818	0.0149695	0.404874
TUBB3	0.202164	4.80841	4.35305	6.22501e-05	0.00750728	1.60886
CYP24A1	0.201642	2.64493	4.11598	0.000136528	0.0107677	0.950304
CXCR2	0.201424	3.26431	4.18816	0.000107696	0.00969672	1.13998
TDRP	0.201322	1.16124	3.144	0.00273974	0.0509391	-1.66142
FAT2	0.201126	6.18357	4.22299	9.59897e-05	0.00908189	1.20517
SPATC1L	0.201105	-0.614937	2.70728	0.00912995	0.0960745	-2.60286
WNT7B	0.200973	0.967133	4.26066	8.47182e-05	0.00858461	1.36965
SLC2A1	0.20073	7.70581	4.69743	1.93175e-05	0.00447804	2.72545
PNLIPRP3	0.200715	3.02141	3.68395	0.000543332	0.0229176	-0.32974
SLC2A14	0.200695	0.266927	3.22988	0.00213729	0.0453291	-1.42357
TRIM6-TRIM34	0.200618	-2.11872	1.24287	0.219432	0.504738	-4.71907
PTPRZ1	0.200496	4.49269	4.31521	7.06472e-05	0.00806555	1.49667
RAET1L	0.19999	1.2594	2.93218	0.00497484	0.0712284	-2.18389
ETS2	0.199684	7.37958	6.07758	1.39942e-07	0.000599127	7.33769
MCEMP1	0.199335	0.676852	2.27099	0.02727	0.173091	-3.54625
IGKV1D-37	0.199312	-1.54857	1.66953	0.100957	0.34071	-4.3259
FBLIM1	0.198174	5.97593	4.89016	9.90512e-06	0.00343291	3.33019
GJB3	0.198093	4.29688	4.31285	7.12049e-05	0.00807539	1.49323
COL17A1	0.197857	8.73398	4.01348	0.000190639	0.0130067	0.628708
CLDN7	0.197355	2.82058	3.37252	0.00140397	0.035938	-1.17122
PLEK2	0.197213	3.80065	4.40175	5.28625e-05	0.00718469	1.78472
TMPRSS11D	0.196853	4.39874	2.45757	0.0173206	0.135527	-3.51274
MDFI	0.19637	3.55131	4.72713	1.74379e-05	0.0042915	2.82227
AC022149.1	0.196299	1.28105	1.84788	0.0702483	0.281602	-4.41852
DBNDD1	0.196212	0.367679	3.55189	0.000816791	0.0280258	-0.608223
TNS4	0.196009	4.12738	3.32556	0.00161396	0.0389832	-1.37699
HOXC11	0.195666	0.307384	4.0549	0.000166651	0.0118419	0.743812
PGLYRP4	0.195635	2.28621	3.97721	0.000214353	0.0140107	0.55026
LPAR3	0.195188	3.67358	4.61856	2.53252e-05	0.00516303	2.47173
BNC1	0.195161	5.46655	3.93274	0.000247338	0.0149695	0.318921
DSG2	0.195081	4.55003	4.1291	0.000130783	0.0105148	0.922006
F3	0.1949	6.28933	3.43665	0.00115868	0.0324754	-1.09722
PLAAT2	0.194712	-0.711676	1.75666	0.0847984	0.310293	-4.29521
AJUBA	0.194438	3.98574	4.77871	1.45906e-05	0.0040181	2.98049
S100A16	0.194217	6.9578	4.17262	0.000113355	0.00985384	1.06325
AL357075.4	0.19421	-3.77199	1.28802	0.203378	0.485482	-4.58259
LY6D	0.194001	6.51313	3.18693	0.00242101	0.047986	-1.76448
PKP2	0.193906	2.48983	5.04489	5.7593e-06	0.00270737	3.85009
SDC1	0.193715	8.42021	3.94976	0.00023417	0.0147571	0.430942
PAX9	0.192997	-0.653341	2.46688	0.0169231	0.133741	-3.08562
TNFRSF10C	0.192866	1.73834	3.00434	0.00407053	0.0636021	-2.03599
FSTL3	0.192863	3.09954	5.11288	4.53154e-06	0.002429	4.07976
OLAH	0.192425	-0.702116	4.26428	8.37067e-05	0.00856621	1.15038
AC116533.1	0.191165	4.07838	1.24394	0.219038	0.504479	-5.55365
SLPI	0.191135	6.92067	2.41965	0.0190276	0.143531	-3.58584
STOX2	0.190909	2.27778	4.29214	7.6296e-05	0.00832209	1.48824
MRGPRX3	0.190632	-1.07306	2.60886	0.0118025	0.110751	-2.79805
GJB2	0.190251	9.61039	3.04053	0.00367716	0.0604913	-2.0198
ACOD1	0.190118	3.71457	1.6192	0.111388	0.359151	-5.01673
MALL	0.189884	6.06236	3.84505	0.000327293	0.0173832	0.062291
GGN	0.189766	-1.52547	2.75738	0.00799421	0.090304	-2.5162
CXCL3	0.189336	2.89617	2.80729	0.00699365	0.0845185	-2.59934
S100A2	0.188696	8.53722	2.75855	0.00796931	0.0902012	-2.74968
CA9	0.188124	0.08754	2.3513	0.02249	0.156308	-3.35213
PRSS27	0.188066	3.01635	3.36511	0.00143529	0.0363063	-1.20992
ITGA3	0.187928	6.49602	4.06782	0.000159784	0.0116936	0.734517
NECTIN1	0.187536	6.16311	3.94221	0.000239928	0.014941	0.351325
AC211476.5	0.187478	-2.88919	1.45059	0.152836	0.42079	-4.49971
VEGFC	0.187423	3.44162	4.39538	5.40068e-05	0.00722552	1.7783
PPP2R2C	0.187136	4.8717	3.65594	0.000592764	0.0236072	-0.484491
ANXA8L1	0.186866	5.67972	3.36609	0.00143109	0.0362534	-1.29953
IGSF9	0.186835	0.509585	4.54612	3.24309e-05	0.00566713	2.16168
SERPINB3	0.186285	7.90979	2.4371	0.0182243	0.139857	-3.50554
GSTM1	0.186084	1.82007	1.10678	0.273426	0.560634	-5.42295
AC013268.4	0.184835	-0.648436	2.58404	0.0125808	0.113921	-2.85257
HSPA1B	0.184673	6.3548	4.58521	2.83836e-05	0.00548362	2.34434
COL23A1	0.184523	2.23679	3.93722	0.000243799	0.0149695	0.437744
C16orf74	0.184389	0.871971	4.35802	6.12229e-05	0.00747654	1.64176
TUBB2B	0.184335	1.227	3.27608	0.00186728	0.0419847	-1.32841
CHAC1	0.184146	2.05316	2.76231	0.00788979	0.0898953	-2.63623
CBLC	0.184108	3.11361	4.17823	0.000111279	0.00977258	1.11908
KRT13	0.184086	-1.66246	1.87461	0.0664064	0.274026	-4.04694
AC256236.2	0.183956	-1.70307	1.61167	0.113023	0.361979	-4.38491
PDZK1IP1	0.183727	4.67158	4.09734	0.000145111	0.0111436	0.82265
CDCP1	0.183553	6.31888	4.00125	0.000198338	0.0133197	0.530009
IGKV1-37	0.183521	-2.59172	1.25137	0.216341	0.501399	-4.70783
WNT5A	0.183471	6.45846	3.63588	0.000630784	0.0245463	-0.537406
CYP27C1	0.183323	2.03742	5.27293	2.56829e-06	0.00231484	4.56241
KRT6B	0.183058	11.3106	2.71119	0.00903623	0.0959561	-2.73685
SLC7A5	0.183028	6.11549	3.73071	0.000469499	0.0212142	-0.271333
AHNAK2	0.182917	7.84462	3.80046	0.000376971	0.0192655	-0.0240626
SCEL	0.182894	5.18173	2.79716	0.00718683	0.0853215	-2.75751
EPPK1	0.182444	6.23118	3.19512	0.00236429	0.0475774	-1.75141
CNGB1	0.181953	1.79598	3.17424	0.00251141	0.0490398	-1.6147
FGFBP1	0.181731	5.18863	2.31038	0.0248231	0.164575	-3.84638
CYB5R2	0.181266	3.61946	4.77494	1.47819e-05	0.0040181	2.97589
IRF6	0.181172	6.53225	3.84679	0.000325487	0.017366	0.0743245
BMPR1B	0.181087	1.50461	4.65388	2.24374e-05	0.00487334	2.57452
ZNF185	0.18101	6.5467	4.44516	4.56681e-05	0.00686023	1.90162
RAET1G	0.180916	0.389004	3.05616	0.0035185	0.0585561	-1.84279
MET	0.180837	5.53002	4.52349	3.50251e-05	0.0057747	2.14204
COL4A6	0.180039	2.04018	3.75323	0.000437464	0.0206379	-0.0791089
KLK10	0.180007	4.68987	2.86381	0.00600078	0.0777332	-2.58547
CNTNAP3P2	0.179947	-1.36909	2.27065	0.027292	0.173102	-3.41634
EPHA2	0.179484	5.38492	3.86501	0.000307151	0.0167267	0.117461
DSC2	0.179291	9.32607	3.07767	0.00331056	0.0571716	-1.93876
SLC6A11	0.179221	2.50553	4.05901	0.000164434	0.0118419	0.786245
RHOD	0.179061	2.96115	3.74941	0.000442742	0.0206593	-0.133822
AGT	0.179033	-2.09759	2.22454	0.0304285	0.183417	-3.49162
RIPK4	0.17868	3.82652	4.53615	3.35498e-05	0.0057747	2.20808
HILPDA	0.178553	3.68054	3.16984	0.00254346	0.0493281	-1.76368
SOX15	0.178476	1.90892	3.90018	0.000274539	0.0158299	0.340927
CRCT1	0.178364	4.2927	2.92927	0.00501493	0.0712703	-2.40861
RRAD	0.178261	1.29713	3.20821	0.00227626	0.0466554	-1.50088
DLL1	0.178113	3.49249	5.33889	2.02986e-06	0.00231484	4.82845
SPRR1A	0.177477	0.996187	1.8574	0.068859	0.278454	-4.32594
FAM157A	0.177444	3.25192	3.37845	0.00137936	0.0354707	-1.18051
IER3	0.177347	5.36367	3.67505	0.000558598	0.0230866	-0.435779
KRT24	0.177253	-2.4423	1.4056	0.165724	0.439186	-4.54468
INA	0.177057	0.171844	3.06451	0.00343637	0.0577506	-1.81962
NDUFA4L2	0.176992	4.0126	3.14141	0.00276018	0.0510454	-1.85831
INAVA	0.176938	4.26674	5.2839	2.46992e-06	0.00231484	4.64243
KRT18	0.176844	2.82973	3.73607	0.000461672	0.0210404	-0.161418
C1orf116	0.176477	4.76887	3.43754	0.00115558	0.0324415	-1.09525
SLURP2	0.176199	2.2085	1.94303	0.0573757	0.25521	-4.34733
C12orf56	0.175967	0.828241	3.32321	0.00162524	0.0390902	-1.1969
IL36G	0.175514	4.11391	2.99732	0.00415127	0.064569	-2.22953
LY6K	0.175023	0.542971	2.48641	0.0161163	0.130123	-3.10295
HMGB1P5	0.174898	1.28527	1.53541	0.130679	0.388926	-4.9046
PRSS3	0.174821	2.67667	2.5807	0.012689	0.11424	-3.11448
JPH1	0.174795	-1.05248	4.14099	0.000125776	0.0104193	0.708429
IL20	0.174616	-0.343819	2.15682	0.0356124	0.198411	-3.67071
FOSL1	0.174587	2.1703	2.75364	0.00807437	0.0909097	-2.658
PI15	0.174435	6.97082	2.34036	0.0230934	0.158634	-3.75551
LARGE2	0.174405	1.40381	4.28086	7.92175e-05	0.00844891	1.4444
TM4SF19	0.174402	2.00586	2.67727	0.00987923	0.0999893	-2.81303
BAIAP2L2	0.17423	-0.539151	3.32828	0.00160107	0.0388361	-1.20946
FAM83H	0.174036	5.06912	4.24154	9.02687e-05	0.00868456	1.25893
ZNF365	0.173985	0.680759	3.44274	0.00113762	0.0320953	-0.890267
P3H2	0.173783	3.62016	4.1314	0.000129799	0.0105008	0.961826
TGFB2	0.173737	3.13194	5.12065	4.40883e-06	0.002429	4.10482
SLC6A8	0.173608	3.85163	3.88307	0.000289964	0.0164425	0.209855
PPIF	0.173504	6.84622	5.13478	4.19391e-06	0.002429	4.14339
CRISP3	0.17301	-1.77139	1.88578	0.0648554	0.270956	-4.01361
KLK6	0.17298	5.50334	2.09424	0.0410762	0.214657	-4.27913
NPM1P40	0.172837	-0.0012489	2.49686	0.0156988	0.128264	-3.06723
BCL2L2-PABPN1	0.172739	1.40031	2.13604	0.0373519	0.203421	-3.87075
HBEGF	0.172559	5.30328	3.20801	0.0022776	0.0466554	-1.72341
OR2A7	0.172552	0.838417	2.04011	0.0463767	0.229472	-3.97154
USP43	0.172536	2.57238	4.44084	4.6339e-05	0.00690048	1.94023
CNBD2	0.172428	-1.08955	2.81961	0.00676511	0.0827518	-2.37578
AATK	0.172138	2.03694	3.07043	0.00337922	0.057669	-1.89233
ANXA1	0.171742	9.65861	2.94533	0.00479723	0.0699623	-2.25546
PLEK	0.171588	8.76331	2.79505	0.00722768	0.0853229	-2.65564
ALDH1A3	0.171235	5.9326	2.55564	0.0135284	0.118382	-3.31912
LYPD5	0.171172	6.02695	3.18055	0.00246603	0.0484854	-1.79445
DKK1	0.171153	-0.739232	2.61918	0.0114919	0.109173	-2.77751
WNT7A	0.170861	0.134425	2.67054	0.0100547	0.101048	-2.70062
TGM1	0.170762	7.08939	3.01394	0.00396249	0.0626101	-2.19583
BDKRB1	0.17073	-0.875761	4.21768	9.76906e-05	0.00914181	0.984914
KRT6C	0.170696	10.1746	2.2779	0.0268255	0.171798	-3.71963
EVPL	0.17064	5.39718	3.1612	0.00260753	0.0497876	-1.84732
IRAK2	0.170469	4.9523	4.2355	9.20922e-05	0.0088105	1.24189
SH3TC2	0.170077	1.1183	3.06648	0.00341723	0.0577506	-1.83784
EREG	0.169729	4.80329	3.3081	0.00169938	0.0400302	-1.44791
AC247036.4	0.169454	-0.887534	1.11355	0.270538	0.558015	-5.01474
IGHV3-64D	0.169454	-0.887534	1.11355	0.270538	0.558015	-5.01474
FBN2	0.169447	4.17282	3.49801	0.000962543	0.0300671	-0.905005
NAMPT	0.168722	9.6517	3.20068	0.00232651	0.0472165	-1.61353
ZBED9	0.168697	-0.0579563	3.78528	0.000395469	0.0195832	-0.0263072
BRINP1	0.168579	0.779461	2.90683	0.00533448	0.0737313	-2.20483
TUBB2A	0.168375	6.67097	3.24238	0.00206082	0.0448447	-1.61854
HES2	0.168201	3.98489	3.9336	0.000246657	0.0149695	0.354629
CAMK1G	0.168201	-0.33279	2.87813	0.00577095	0.0760302	-2.23792
CARD10	0.168192	2.95092	3.98874	0.000206522	0.0136691	0.565736
ENTPD3	0.168175	1.47602	3.68921	0.000534494	0.0227127	-0.241311
STXBP5L	0.167833	-1.53041	2.61935	0.0114868	0.109173	-2.78979
LYPD3	0.167743	6.23161	2.33412	0.0234443	0.160201	-3.7943
FJX1	0.167638	2.20363	4.95842	7.80255e-06	0.00342612	3.55785
KRT5	0.167398	11.4975	2.80503	0.00703625	0.0846773	-2.51629
TACSTD2	0.167197	6.69928	3.51486	0.000914496	0.0293823	-0.876065
TP63	0.167099	6.79421	3.5577	0.000802407	0.0277769	-0.7536
CRABP2	0.166781	5.44405	3.17443	0.00251	0.0490398	-1.81302
H3C6	0.166654	2.50006	3.10276	0.00308263	0.0547615	-1.841
CNFN	0.166579	5.14886	2.2876	0.026213	0.169523	-3.89287
CACNA2D3	0.16657	-0.25163	2.87951	0.00574918	0.0759681	-2.23485
C19orf33	0.166558	3.48184	3.64223	0.000618508	0.0244054	-0.463591
ANGPTL4	0.166365	4.60043	2.76118	0.00791357	0.0899226	-2.82793
GJB6	0.166341	7.98811	2.73163	0.00856069	0.0935589	-2.84498
TNNT1	0.166315	2.74095	3.65603	0.000592597	0.0236072	-0.383262
GFRA2	0.166192	0.697702	2.64018	0.0108831	0.105594	-2.78931
MXD1	0.166183	6.7375	3.62725	0.000647841	0.0248626	-0.558228
PLEKHG5	0.165977	3.83358	4.82463	1.24427e-05	0.00373828	3.13402
FSCN1	0.165764	6.2866	4.54681	3.23542e-05	0.00566713	2.21941
SOCS3	0.16566	7.92262	2.91366	0.00523532	0.0728309	-2.41067
RGS20	0.165448	2.24032	4.06341	0.000162097	0.0118124	0.809346
TRIM29	0.165345	7.63122	3.28231	0.00183345	0.0415314	-1.48047
PITPNM3	0.165333	2.11333	4.04355	0.000172913	0.0120372	0.753127
EPB41L4B	0.165305	2.78143	4.09008	0.000148596	0.0112615	0.872165
USH1G	0.165127	-0.597074	3.04157	0.00366638	0.0604435	-1.87851
SULT2B1	0.165107	3.54883	3.0725	0.00335952	0.057647	-2.00277
SLC16A10	0.165063	4.28946	3.39624	0.00130798	0.0347567	-1.19046
FOXD1	0.165041	-0.103487	3.45028	0.00111208	0.0317937	-0.895241
FLNB	0.164986	8.61024	4.27641	8.03987e-05	0.00849894	1.41601
DNAH17	0.164304	3.01791	3.57856	0.000752676	0.0268083	-0.611966
PCDHGC4	0.164123	-0.657698	3.0057	0.00405505	0.063476	-1.96298
IRX4	0.164008	0.989956	2.91095	0.00527441	0.0731932	-2.20016
GLDC	0.164001	3.78152	2.98349	0.00431464	0.0660305	-2.23711
F2RL1	0.163989	4.69727	3.47122	0.00104395	0.0309823	-0.99931
GPC1	0.163943	4.48731	4.86655	1.07545e-05	0.00343291	3.25936
HSPA4L	0.163714	5.13701	3.35383	0.00148425	0.0371062	-1.33122
DSP	0.163566	10.7392	3.18362	0.00244427	0.0482189	-1.62082
SERPINB4	0.163554	7.09315	1.77741	0.0812853	0.30422	-4.80918
AC011473.4	0.163418	-1.51195	1.61914	0.111401	0.359151	-4.39839
AKR1C2	0.163107	2.3961	2.7144	0.00895994	0.0956006	-2.76448
PAEP	0.163039	0.0933452	2.72601	0.00868906	0.0942966	-2.5734
CNTFR	0.162741	-3.57605	1.98834	0.051992	0.243468	-3.86542
CLIC3	0.16273	2.3902	3.12296	0.00290991	0.0526768	-1.7855
GAPDHP35	0.16253	-1.09538	0.969124	0.336921	0.617979	-5.12618
CCL4L2	0.162387	4.52592	1.77784	0.0812139	0.30422	-4.81455
CWH43	0.162133	4.77228	3.06647	0.00341741	0.0577506	-2.08038
C17orf107	0.161892	1.33629	4.1561	0.000119688	0.0100968	1.07515
TMEM158	0.161786	3.18323	2.515	0.0149978	0.125019	-3.294
STEAP1B	0.161682	1.28921	4.07312	0.000157051	0.0115429	0.834052
FGF11	0.16153	3.42798	4.8086	1.31548e-05	0.00386848	3.08923
TNFRSF21	0.16121	5.73307	4.13957	0.000126368	0.0104193	0.94181
RAP1GAP	0.161054	0.28374	3.03495	0.00373538	0.0608642	-1.88758
CBWD4P	0.161041	-2.91242	1.11058	0.271805	0.559185	-4.76877
SLC2A3	0.160719	8.26204	2.37778	0.0210868	0.150921	-3.61722
KCTD14	0.160597	2.91719	2.78883	0.00734948	0.0862645	-2.63903
LTB4R	0.160458	5.0587	3.96031	0.000226352	0.0144637	0.403464
KRT8	0.160425	2.17469	2.44891	0.0176979	0.137387	-3.3144
S100A14	0.160306	7.26313	2.86501	0.00598121	0.0775989	-2.5605
B3GNT3	0.160099	2.28608	2.95277	0.00469938	0.0693169	-2.19909
BNIP3	0.160081	5.93862	3.71819	0.00048826	0.0216058	-0.311829
DUOXA1	0.160067	4.49934	3.74682	0.000446354	0.0207223	-0.210967
C10orf55	0.159925	1.84421	3.94728	0.00023605	0.0148072	0.479452
TNFRSF6B	0.159884	4.29014	2.68017	0.00980443	0.0995987	-3.00082
ANKRD31	0.159792	2.00979	2.84567	0.0063043	0.079735	-2.42792
LILRA5	0.159735	4.24311	2.77485	0.00762987	0.0880595	-2.77596
ITGA6	0.159724	8.69269	3.75403	0.000436363	0.0206379	-0.13544
CKMT1A	0.159507	3.4593	3.07561	0.00333002	0.0574285	-1.98677
SPINK5	0.159221	7.80185	2.55272	0.0136296	0.118964	-3.26371
HBA2	0.159209	3.61977	1.93578	0.05828	0.256765	-4.47695
PPP4R4	0.159109	1.37366	3.30351	0.00172257	0.0401357	-1.25878
XDH	0.15893	4.15823	2.80444	0.00704749	0.0846935	-2.7013
ETHE1	0.158869	4.42045	5.76021	4.44951e-07	0.00126996	6.25448
AL645939.2	0.15875	-3.44533	0.911414	0.366238	0.644159	-4.88605
CDK5R1	0.158706	3.44865	4.74136	1.66022e-05	0.00424348	2.87335
KRT6A	0.158547	12.1029	2.55868	0.0134239	0.11801	-3.04643
CEACAM1	0.158243	3.04082	3.08793	0.00321557	0.0563631	-1.91547
FEZ1	0.157835	3.0216	4.52427	3.4933e-05	0.0057747	2.19445
FAM71E1	0.157741	-1.72226	2.37968	0.0209892	0.150709	-3.23074
MARK1	0.157688	3.23435	3.04115	0.00367073	0.0604435	-2.05284
HTR7	0.15749	2.72308	4.63152	2.42255e-05	0.00505006	2.53318
CEP170B	0.157247	4.95923	4.18436	0.000109053	0.00969672	1.08453
JUP	0.157196	8.2221	2.93998	0.00486871	0.0705754	-2.33497
AC034102.2	0.156962	1.38168	1.68401	0.0981086	0.335017	-4.66634
SMTN	0.156758	4.98594	4.05512	0.000166531	0.0118419	0.690034
PCDH7	0.156465	5.82843	3.68235	0.000546049	0.0229204	-0.416121
STAC	0.156441	-0.0136639	2.74532	0.00825512	0.0919307	-2.5277
OVOL1	0.15634	5.07702	2.9397	0.00487253	0.0705754	-2.4079
SHLD2P3	0.15618	-0.798208	1.58329	0.119354	0.372042	-4.50159
GUCA1A	0.156085	-1.0645	2.22729	0.0302331	0.18289	-3.49701
AC004951.2	0.155983	0.0227951	4.11581	0.000136601	0.0107677	0.866031
FPR2	0.15582	5.49604	2.02661	0.0477882	0.233036	-4.4077
PROM2	0.155804	4.53093	3.88703	0.000286321	0.0163406	0.198137
CELSR1	0.155736	5.11491	4.06119	0.000163273	0.0118419	0.706443
MYOM3	0.155269	2.7754	6.00818	1.8036e-07	0.000617732	7.03802
COL7A1	0.155099	6.83654	2.97386	0.00443193	0.0670322	-2.30787
AC007325.4	0.155031	-1.58048	1.56399	0.123819	0.378471	-4.45386
AC068946.2	0.154881	-0.366747	2.2963	0.0256744	0.167559	-3.41425
VLDLR	0.154805	4.06342	4.36302	6.02051e-05	0.00747654	1.66111
AGRN	0.154737	5.95447	3.95478	0.000230417	0.0146546	0.383364
ITGA2	0.154628	5.62508	3.83181	0.000341343	0.0178761	0.017898
PHLDA2	0.154554	0.779505	2.89576	0.00549916	0.0744452	-2.22322
IFIT2	0.154385	7.14533	3.0846	0.00324607	0.0566079	-2.0164
SORCS2	0.154249	1.67983	2.18798	0.0331382	0.191397	-3.79243
KRT14	0.153946	11.7446	2.47343	0.0166487	0.132609	-3.24458
IL1RAP	0.153933	5.9003	5.04048	5.8495e-06	0.00270737	3.82331
SEMA3F	0.153844	4.81561	3.72225	0.000482092	0.0214995	-0.291011
HMGA2	0.153731	1.77448	2.92697	0.0050468	0.0716043	-2.2081
PPL	0.153411	7.40795	2.53754	0.014166	0.121296	-3.31796
SCUBE1	0.153402	0.788209	3.28502	0.00181889	0.0414209	-1.29012
CORO6	0.153	0.290009	2.97737	0.0043889	0.0665721	-2.01963
PERP	0.152936	9.84182	2.8302	0.00657426	0.0814058	-2.53013
SCNN1G	0.152686	1.44931	2.82328	0.00669844	0.082348	-2.43375
MGAM	0.152423	1.99389	2.5333	0.0143192	0.122059	-3.12017
APCDD1	0.152403	5.15599	3.12817	0.00286688	0.0522291	-1.93065
TMEM26	0.152387	1.13635	2.87317	0.00584956	0.0765681	-2.29306
FAM43A	0.152323	4.15902	3.58031	0.000748659	0.0267657	-0.672401
ZPR1	0.151995	6.16175	2.47906	0.0164157	0.131364	-3.4879
PKP1	0.151821	8.7957	2.87195	0.00586917	0.0766344	-2.47646
ARMCX5-GPRASP2	0.151718	-0.492938	1.55778	0.125286	0.380276	-4.56448
PPP1R15A	0.151689	6.14556	4.3437	6.42302e-05	0.0076919	1.57511
AC019257.8	0.151497	-0.614252	0.870933	0.387751	0.661575	-5.25034
CYSRT1	0.151081	3.66905	2.59518	0.0122258	0.112532	-3.15316
TLCD4	0.151075	1.96241	1.99756	0.0509507	0.241097	-4.1698
CITED4	0.15093	2.76126	2.93596	0.00492315	0.0708027	-2.27553
CCN6	0.150679	-0.374006	2.64554	0.0107324	0.104844	-2.72797
CLEC4G	0.150568	-1.22424	2.42184	0.018925	0.143024	-3.15121
RIN1	0.150558	3.35297	5.20972	3.21566e-06	0.002429	4.39877
HNRNPA1P33	0.150494	-0.635113	1.93036	0.0589639	0.25825	-4.00622
CCL7	0.150394	2.29967	1.63861	0.107265	0.3519	-4.79639
SDCBP2	0.150264	4.57318	3.18326	0.00244685	0.0482189	-1.76964
TMEM184A	0.150088	3.47351	3.24851	0.00202428	0.0445147	-1.5364
GJB5	0.149805	3.3245	3.06474	0.00343418	0.0577506	-2.00055
LIMS3	0.149722	1.11177	2.50582	0.0153491	0.126811	-3.09549
BX005428.2	0.149714	-2.54464	0.727394	0.470212	0.725374	-5.051
CLDN4	0.149499	5.24048	2.59129	0.0123486	0.113146	-3.23868
VSNL1	0.149456	4.29362	3.62796	0.000646418	0.0248626	-0.542251
FCAR	0.149447	3.72202	2.38883	0.0205245	0.149415	-3.59811
CARHSP1	0.14943	6.18157	3.5297	0.000874076	0.0285659	-0.847056
CDC20P1	0.149399	-2.55777	1.2938	0.201391	0.482543	-4.64463
MAL2	0.149385	6.07894	2.73533	0.00847704	0.0932965	-2.9071
NELL2	0.148959	5.85995	3.14247	0.00275179	0.0509556	-1.89786
GALNT14	0.148938	1.05397	4.07688	0.000155133	0.0114728	0.834324
SERPINB1	0.148929	8.27013	3.789	0.000390861	0.0195419	-0.049593
GPR39	0.148886	1.32296	3.53457	0.000861182	0.0284437	-0.653439
KLK5	0.148479	5.90919	2.1407	0.0369548	0.201995	-4.19132
ZBED2	0.148398	3.43802	2.64464	0.0107575	0.104851	-3.01209
GSTO2	0.148152	3.042	3.6982	0.00051972	0.0223063	-0.276655
PHLDA1	0.148149	6.29431	3.36791	0.00142339	0.0361971	-1.29241
P2RY2	0.148104	2.44665	3.74972	0.00044231	0.0206593	-0.0993916
PRIMA1	0.148056	-2.17396	2.30331	0.0252474	0.165987	-3.37156
PPP1R13L	0.148022	3.22409	3.4552	0.0010957	0.0316284	-0.960982
PRSS8	0.147977	4.59393	2.72268	0.008766	0.0947005	-2.91534
UPK1A	0.147925	-1.98534	1.54193	0.129088	0.386205	-4.43661
CKMT1B	0.147884	3.75179	2.97331	0.00443881	0.0670322	-2.25943
AC084871.1	0.147821	-0.530628	2.7946	0.00723649	0.0853478	-2.41852
CSRNP1	0.14762	5.67266	4.14769	0.00012304	0.0102823	0.965961
DUOX2	0.147421	1.38621	2.32148	0.0241699	0.162893	-3.50198
AC120057.2	0.147154	4.124	2.55476	0.0135588	0.118548	-3.2723
ARHGAP23	0.146821	4.68505	3.56512	0.000784364	0.0275249	-0.734253
DMRTA1	0.146797	0.362879	2.12765	0.0380741	0.206074	-3.78303
VSIG10L	0.146716	2.81189	3.33048	0.00159064	0.0388036	-1.27242
GADD45B	0.146657	5.25095	3.95393	0.00023105	0.0146546	0.382105
PHACTR1	0.146499	4.16126	3.49535	0.00097037	0.0300671	-0.905851
IGSF3	0.146467	5.34403	3.86481	0.000307349	0.0167267	0.116356
PTPRN	0.1463	-1.07132	1.40838	0.164904	0.437827	-4.68098
TPTEP2-CSNK1E	0.146247	-0.180194	2.0814	0.0422838	0.217931	-3.80842
SEMA4B	0.146178	5.58638	4.58455	2.84483e-05	0.00548362	2.33576
C3orf67	0.145851	0.901076	4.28962	7.69403e-05	0.00832257	1.4286
B3GNT4	0.145717	0.593161	3.98692	0.000207739	0.0136828	0.554916
TKTL1	0.145336	-0.868824	2.35867	0.022091	0.154854	-3.26849
MMP3	0.145304	9.86153	0.949347	0.346788	0.626714	-5.71433
CDH1	0.145213	7.3978	3.21698	0.00221905	0.0461971	-1.6663
PKP3	0.145195	6.4074	2.83853	0.00642754	0.0806385	-2.65515
FAM83G	0.145157	5.99871	3.86814	0.000304105	0.0167267	0.1254
TMEM256-PLSCR3	0.14515	-1.4968	1.2856	0.204217	0.486467	-4.75403
L1TD1	0.14512	0.398429	2.93561	0.00492794	0.0708027	-2.11533
TMEM132B	0.145105	0.245818	2.57712	0.012806	0.114818	-2.89242
BMS1P22	0.144994	-2.14764	1.49829	0.140038	0.401769	-4.47382
AC011479.2	0.144877	0.950598	2.91932	0.0051544	0.0726495	-2.1744
TUBA4A	0.144856	6.84132	3.13031	0.00284936	0.0520499	-1.91205
HBA1	0.144804	2.2853	1.58857	0.118154	0.370746	-4.86767
G0S2	0.144751	5.80979	1.63302	0.10844	0.353993	-5.07717
UPP1	0.144606	5.81741	3.11974	0.00293685	0.0530179	-1.95733
TCHHL1	0.144581	-3.8318	1.22399	0.226415	0.512878	-4.61629
AFAP1L2	0.144451	4.99904	3.96272	0.000224601	0.0144597	0.412472
MMP8	0.144396	0.0474821	1.57186	0.121983	0.375883	-4.61159
C6orf132	0.144328	4.87044	3.32843	0.00160033	0.0388361	-1.39299
PYGL	0.144186	6.82212	4.39208	5.46103e-05	0.00724962	1.73501
CSF3R	0.144186	5.26868	2.52048	0.0147916	0.124231	-3.39775
FOSB	0.144143	1.72108	2.53228	0.0143562	0.122189	-3.09397
IVNS1ABP	0.144017	7.73728	4.40994	5.14251e-05	0.00718469	1.80975
PSMA6P1	0.143896	-1.90678	1.15275	0.254229	0.541569	-4.83411
KCNK1	0.143829	2.8029	4.0798	0.000153663	0.0114412	0.844386
RTKN	0.143819	3.45476	4.05638	0.000165847	0.0118419	0.749146
ARL4D	0.143626	3.23079	3.61144	0.000680259	0.0254062	-0.533118
SOX9	0.143527	2.69887	2.74499	0.0082624	0.0919307	-2.71261
IL36RN	0.14348	5.84531	2.4652	0.0169946	0.133993	-3.5228
ARHGEF5	0.143373	4.60727	3.99323	0.000203545	0.0135631	0.514272
HOXA1	0.143308	0.166387	3.68233	0.000546074	0.0229204	-0.293879
CCL3	0.143123	5.65954	1.9757	0.0534481	0.247175	-4.50262
CBARP	0.143039	-0.369924	3.03554	0.00372922	0.0608218	-1.88861
CALN1	0.143011	0.0690575	1.84572	0.0705675	0.282155	-4.20965
SHROOM3	0.142942	3.15502	4.19421	0.000105567	0.00969672	1.17556
THSD4	0.142849	3.12634	4.10522	0.000141421	0.0109585	0.909577
KLC3	0.142654	2.9473	2.91502	0.00521578	0.0727981	-2.33716
BORCS7-ASMT	0.142589	-2.89767	0.796956	0.429061	0.694303	-4.98036
SLC6A17	0.142517	0.553654	2.90299	0.00539115	0.0739359	-2.19822
MAL	0.142329	1.71467	2.77463	0.00763445	0.0880595	-2.55486
NOS1	0.142317	1.78757	3.47531	0.00103111	0.0309823	-0.82171
ARHGEF35	0.142299	3.66121	2.16923	0.0346081	0.195103	-4.03696
HAS3	0.142043	3.92423	2.77005	0.00772846	0.0888851	-2.76097
DERPC	0.141951	2.2228	0.943179	0.349904	0.629753	-5.65232
BLACAT1	0.141926	0.109606	2.17181	0.0344024	0.194882	-3.66114
CALML3	0.141709	7.26073	1.98591	0.0522687	0.244163	-4.44538
AC013271.1	0.141638	-1.0327	3.27464	0.0018752	0.0420876	-1.40413
KIAA1522	0.141629	4.27947	3.58673	0.00073403	0.0264637	-0.656764
PRAG1	0.141182	3.73489	3.67734	0.000554633	0.0230282	-0.372814
KRT16P1	0.141095	-0.670548	2.35609	0.0222301	0.155638	-3.28253
SAMD13	0.141076	-1.41828	2.13058	0.0378206	0.205156	-3.65262
PAX8	0.141075	1.44006	1.71259	0.0926809	0.324374	-4.59694
JUNB	0.141009	7.12592	4.7213	1.77925e-05	0.0042915	2.78844
EHF	0.140952	6.38252	2.55775	0.0134561	0.118029	-3.31159
CDKN2B	0.140808	4.54672	3.24796	0.00202753	0.0445147	-1.59624
PPP1R3C	0.140746	2.95295	2.04145	0.0462387	0.229241	-4.21309
DSC3	0.140554	9.16729	2.43376	0.0183756	0.1401	-3.45872
AL136295.12	0.140514	-0.400196	2.38562	0.0206864	0.149926	-3.24199
AL136295.4	0.140514	-0.400196	2.38562	0.0206864	0.149926	-3.24199
DCUN1D3	0.140502	5.69646	4.56045	3.08852e-05	0.00560907	2.25839
ALOX15B	0.140357	2.47556	3.2083	0.0022757	0.0466554	-1.56001
PPP1R14BP3	0.140192	1.15173	3.28545	0.0018166	0.0414209	-1.29388
CSTB	0.140182	6.71481	2.42073	0.018977	0.143226	-3.60321
TFAP2A	0.140126	3.62321	2.81635	0.00682493	0.0830092	-2.62822
TUFT1	0.139875	5.07195	2.89205	0.00555536	0.0747149	-2.52438
AC000093.1	0.139797	0.270412	2.07966	0.0424494	0.218379	-3.85781
TMEM45B	0.139756	4.4054	2.62047	0.0114537	0.108969	-3.14177
CDKL2	0.139713	-1.40794	2.12669	0.0381579	0.206202	-3.65294
AHCTF1P1	0.1395	-1.53379	1.18439	0.241587	0.528105	-4.838
AP002336.5	0.139434	2.20292	0.998399	0.322659	0.606838	-5.56709
EPHB3	0.139278	4.07487	3.29041	0.00179031	0.0410491	-1.46073
FAM83B	0.139189	6.51803	2.87663	0.0057947	0.0761831	-2.56096
S100P	0.139133	2.29288	1.45296	0.152179	0.420062	-5.07146
CDHR2	0.139026	-1.99704	1.74525	0.0867845	0.313806	-4.17966
SLC10A6	0.139004	3.72894	3.4752	0.00103145	0.0309823	-0.938827
EFNB1	0.138969	4.74927	5.08704	4.96438e-06	0.002429	3.98306
AL049629.2	0.13885	0.22474	2.59036	0.0123783	0.113237	-2.86319
SERPINB7	0.138795	5.31974	2.69371	0.00946189	0.0977061	-3.0045
FAT1	0.138735	8.08023	3.94324	0.000239134	0.014941	0.394488
ARHGEF28	0.138706	4.5465	5.10334	4.68681e-06	0.002429	4.03937
ABCC13	0.138688	-1.04446	1.52694	0.132771	0.391479	-4.53633
LAMC3	0.138684	3.49657	2.85788	0.00609858	0.0782882	-2.51781
DHRS2	0.138601	0.663467	3.47347	0.00103685	0.0309823	-0.812684
RPS2P36	0.138477	-0.0969973	3.03182	0.00376848	0.061077	-1.89415
TMEM154	0.138468	6.54055	3.70776	0.000504445	0.0219812	-0.336435
ZNF114	0.138409	0.597663	3.6043	0.000695387	0.0257742	-0.476993
SERPINB13	0.138117	6.94157	2.42544	0.0187576	0.141946	-3.58606
PLS1	0.138116	1.49936	4.36945	5.89213e-05	0.00747654	1.70198
AL845454.2	0.138017	-0.689271	0.601125	0.55034	0.779701	-5.47244
AC026877.1	0.137944	2.10201	4.26545	8.33803e-05	0.00856621	1.41022
MAST4	0.13773	6.20742	4.18406	0.00010916	0.00969672	1.0794
DHRS9	0.137652	3.8997	3.47429	0.00103431	0.0309823	-0.94952
AC006453.3	0.137625	2.03282	3.5823	0.000744092	0.0266581	-0.544167
LCN2	0.137594	3.31524	1.80839	0.0762662	0.29429	-4.65794
RASIP1	0.137504	2.64333	4.51266	3.63378e-05	0.00581575	2.1629
GSDMC	0.137257	5.25957	2.43011	0.0185421	0.140751	-3.59489
EPHX3	0.136876	2.8777	2.23852	0.0294453	0.179961	-3.83222
RNF225	0.136852	-0.342777	2.34454	0.0228612	0.157544	-3.32167
SCG5	0.136825	1.32207	2.72077	0.00881044	0.0948049	-2.64312
APOBEC3A	0.136495	6.00223	1.86767	0.0673874	0.275947	-4.69337
SPG7	0.13648	6.46461	2.99672	0.00415824	0.0646024	-2.26456
KRBOX1	0.136463	-0.222668	2.33123	0.0236087	0.160628	-3.34621
MYO1B	0.136426	8.10109	3.53425	0.000862032	0.0284437	-0.781072
B3GNT8	0.136393	1.50909	3.11863	0.00294617	0.0530179	-1.7254
FOS	0.136281	5.7645	3.40495	0.00127434	0.0341765	-1.19704
ARHGEF16	0.136256	2.24857	3.34556	0.00152114	0.0376438	-1.18816
CAV1	0.136223	7.45568	4.30149	7.39557e-05	0.00826406	1.46431
SPINT1	0.136015	5.10509	3.78928	0.00039052	0.0195419	-0.101803
STON2	0.136	6.01687	4.18832	0.000107637	0.00969672	1.09089
STEAP4	0.135972	6.21514	3.04612	0.00361962	0.0599981	-2.14376
STRIP2	0.135901	3.06839	3.54436	0.000835808	0.0281492	-0.704613
BAMBI	0.135885	0.811448	2.91997	0.00514519	0.0725794	-2.16566
HACD1	0.135747	1.22445	3.44494	0.00113011	0.0320415	-0.886677
OVOL2	0.13568	-0.27658	2.40538	0.0197081	0.146676	-3.20904
FUT3	0.135572	1.76777	2.52279	0.0147053	0.123992	-3.11531
GPR35	0.135236	1.72244	3.10026	0.00310473	0.054983	-1.77964
EGFR	0.13509	6.44256	4.30886	7.21604e-05	0.00812991	1.46811
CELSR2	0.13509	5.07803	2.95958	0.00461147	0.0684004	-2.35696
SLC38A11	0.135064	-1.65783	1.9942	0.051328	0.242013	-3.84982
ADM	0.134933	6.19043	2.28295	0.0265053	0.170515	-3.90557
WDR74	0.134891	4.74095	2.46072	0.0171853	0.135061	-3.51314
LTB4R2	0.134745	4.49807	3.31631	0.00165874	0.0395075	-1.41072
MPZL2	0.134681	7.21948	2.87513	0.00581843	0.0764115	-2.54368
NOS2	0.134528	-0.417974	2.71082	0.00904498	0.0959699	-2.59308
SHROOM2	0.134506	2.43357	4.19451	0.000105463	0.00969672	1.19703
ADGRE1	0.134384	2.83958	2.23714	0.0295412	0.180182	-3.8142
CDKN1A	0.134326	7.40072	3.56082	0.000794783	0.0276639	-0.732284
BFSP1	0.134297	0.0406215	3.66676	0.000573179	0.023205	-0.343311
AC020907.6	0.134251	0.578645	3.03063	0.0037811	0.0610861	-1.90291
PNLDC1	0.134079	-2.41751	1.50925	0.137221	0.399237	-4.44451
EFNA1	0.133908	3.56573	4.40436	5.23999e-05	0.00718469	1.80831
TMPRSS4	0.133851	3.90328	2.10732	0.039877	0.211424	-4.1854
KLK11	0.133835	4.4449	2.11345	0.0393261	0.209997	-4.20761
RBBP8NL	0.133738	-1.61458	2.09533	0.0409748	0.214585	-3.69618
SPECC1L-ADORA2A	0.133677	1.81173	1.38472	0.171985	0.447266	-5.11548
SLC7A11	0.133671	6.09984	2.08591	0.0418561	0.216748	-4.29642
CCN3	0.133592	2.44509	3.16653	0.00256784	0.0494648	-1.66713
DUSP8	0.133589	0.548487	2.50265	0.0154721	0.127262	-3.05773
IVL	0.13357	7.33732	1.79619	0.0782106	0.298564	-4.77302
KRT75	0.133421	1.81386	1.75639	0.0848451	0.310332	-4.54121
NAGS	0.133411	2.66153	3.76919	0.000416051	0.0201268	-0.0493103
CORO7-PAM16	0.133272	-1.45599	1.15197	0.254546	0.541894	-4.92409
AC005943.1	0.133268	0.850263	1.1291	0.263981	0.551369	-5.22745
ANKRD9	0.133253	3.51145	4.12442	0.000132806	0.0106276	0.951776
NOCT	0.133182	3.98198	4.78401	1.43249e-05	0.0040181	3.00245
HES5	0.133173	-0.524162	1.89862	0.0631097	0.267051	-4.06088
CD164L2	0.132996	-0.125938	2.21136	0.0313819	0.186214	-3.58047
GPRIN1	0.132986	3.02166	4.11452	0.00013718	0.0107677	0.942061
ITGB8	0.132751	5.46674	4.114	0.000137417	0.0107677	0.863409
TNC	0.132671	9.93346	3.22893	0.00214323	0.0453291	-1.53698
AP003419.1	0.132435	1.58752	1.33876	0.186411	0.464088	-5.13538
SLC22A23	0.13221	4.95906	3.51664	0.000909571	0.0292789	-0.877438
OCLN	0.131938	4.02485	3.07099	0.00337387	0.057669	-2.02744
AJAP1	0.131767	2.39083	2.84445	0.00632525	0.0798231	-2.44848
ARNTL2	0.131684	7.1495	4.80483	1.33279e-05	0.00386848	3.05868
BHLHE40	0.131675	7.38804	3.47452	0.00103357	0.0309823	-0.97326
LSP1P4	0.131625	1.51862	2.94137	0.0048501	0.0705077	-2.14785
PANX2	0.131622	-0.68483	2.76095	0.00791844	0.0899226	-2.49228
KANK1	0.131435	5.78152	3.65639	0.000591931	0.0236072	-0.492317
TSPAN11	0.131334	4.55468	2.67896	0.0098356	0.0997245	-3.01099
SLC52A3	0.131178	0.319714	3.14621	0.00272237	0.0508958	-1.6251
NHLH2	0.13092	-1.95111	1.73153	0.0892215	0.318392	-4.19866
C10orf99	0.130913	4.48159	1.74906	0.0861166	0.312514	-4.85457
FAM83F	0.130818	4.33897	3.05396	0.00354042	0.0588067	-2.08807
CCDC8	0.130736	2.30346	3.32919	0.00159674	0.0388361	-1.22993
SNAI1	0.130714	1.01928	2.28228	0.0265475	0.170592	-3.53484
IER2	0.13066	5.56967	4.62852	2.44762e-05	0.00505006	2.47666
NPIPA8	0.130599	-2.1056	0.836398	0.406717	0.675888	-5.06414
AC024940.7	0.130549	0.295083	1.00935	0.317428	0.603459	-5.28636
RAB25	0.130498	4.7703	2.28939	0.0261016	0.169194	-3.874
MKNK2	0.130465	6.30469	4.58259	2.86388e-05	0.00548362	2.33117
MBOAT2	0.13032	5.99387	2.9332	0.00496076	0.0711499	-2.43085
USP9Y	0.130176	4.65758	1.33066	0.189045	0.467561	-5.47048
AL136531.2	0.13017	0.45696	2.80033	0.00712579	0.0851278	-2.42053
TMEM132A	0.130038	4.82363	2.9672	0.00451485	0.0677029	-2.32875
TEX22	0.129975	-0.375951	1.4871	0.142961	0.405809	-4.64726
TRIM7	0.129967	2.94748	2.66613	0.0101715	0.101924	-2.91439
CD55	0.129767	6.0556	5.21045	3.20741e-06	0.002429	4.38933
CD69	0.129752	5.62722	2.4575	0.0173237	0.135527	-3.54038
KRT16	0.129711	11.1369	1.94693	0.056894	0.254124	-4.30017
GDNF	0.129618	0.311151	2.82477	0.0066715	0.0821348	-2.36212
ZNF812P	0.129566	0.211578	2.37818	0.0210661	0.150888	-3.28287
HES1	0.129487	3.77011	4.25707	8.57338e-05	0.00862692	1.34631
SERPINB9	0.129389	7.14604	3.69519	0.000524631	0.0224608	-0.359213
TAGAP	0.129346	6.71114	3.23286	0.00211884	0.0451746	-1.6491
AC005258.1	0.129263	-2.4341	0.887599	0.378799	0.654519	-4.95632
PCLO	0.129169	1.16849	2.31178	0.0247398	0.164276	-3.48994
SLC6A9	0.12912	2.27302	2.83713	0.00645191	0.0807077	-2.4534
SLC28A3	0.129112	3.70688	3.44506	0.0011297	0.0320415	-1.01549
GRB7	0.12908	1.88472	2.43887	0.0181442	0.139553	-3.308
ITPKC	0.129038	5.37783	3.92196	0.000256042	0.015172	0.285473
SH3RF2	0.129008	4.13938	2.77429	0.00764125	0.0880595	-2.76392
DRAXIN	0.129006	2.92683	1.94429	0.0572194	0.254979	-4.37556
TTC9	0.128987	3.74374	3.2388	0.00208246	0.0448806	-1.57229
PPP1R14C	0.128984	4.1986	2.89664	0.00548592	0.074391	-2.47284
ATP2C2	0.128943	2.37132	2.50215	0.0154916	0.1273	-3.22201
FOXF2	0.128919	0.0230474	2.51154	0.0151292	0.125632	-3.00786
C1orf74	0.128909	4.1694	3.35466	0.00148057	0.0370683	-1.2885
CCDC85C	0.12885	5.28886	3.39872	0.00129831	0.0345778	-1.21058
TNNI3	0.128676	-1.05525	1.78163	0.0805861	0.303305	-4.18235
NSG1	0.128672	4.31423	2.49993	0.0155783	0.127875	-3.40183
DEFB103A	0.12848	3.60673	1.41061	0.16425	0.436814	-5.26966
DDIT4	0.128351	6.9583	3.38589	0.00134907	0.0351108	-1.23124
FCGR3B	0.128326	4.86738	1.82094	0.0743084	0.290665	-4.75626
COL4A5	0.128195	3.89409	3.41288	0.00124442	0.0336662	-1.11459
RRAS2	0.128112	4.45498	3.92633	0.000252479	0.0150652	0.321487
EFNA5	0.128081	2.97707	2.6908	0.00953467	0.0980079	-2.85794
SPINK7	0.128057	0.455551	1.03629	0.30481	0.591756	-5.26197
GPRC5C	0.128038	1.81517	2.70551	0.00917258	0.0963017	-2.72012
SUGCT	0.127972	0.265574	2.82186	0.00672414	0.0824864	-2.3665
KCNG3	0.127636	-1.96573	2.04982	0.0453851	0.226674	-3.75915
STON1-GTF2A1L	0.127587	-1.50957	0.768642	0.445545	0.707723	-5.17158
PMS2P5	0.127501	-0.910776	1.28496	0.204437	0.486654	-4.81862
SLC4A3	0.12739	0.0864847	2.49208	0.0158885	0.129233	-3.04899
AC007342.3	0.127305	0.677399	3.38762	0.00134212	0.0350711	-1.03184
ADGRG6	0.127197	4.45186	3.53505	0.000859917	0.0284437	-0.806815
NECTIN4	0.127186	5.51288	3.23508	0.00210515	0.0450148	-1.65469
NDRG1	0.127121	8.65959	2.82673	0.00663621	0.0820014	-2.59692
SYS1-DBNDD2	0.127072	-1.03016	1.18574	0.241055	0.527786	-4.90645
RAB38	0.127063	4.90697	3.14448	0.00273594	0.0509272	-1.87973
KDM6B	0.12702	4.62284	2.4043	0.0197603	0.146873	-3.62498
CFAP57	0.126937	-0.880432	2.46865	0.0168489	0.133515	-3.06575
IQANK1	0.126849	2.29476	3.19077	0.00239428	0.0478996	-1.59128
PDPN	0.126669	6.6659	3.16142	0.00260592	0.0497876	-1.83856
TMEM40	0.126649	4.92329	2.35348	0.0223715	0.15599	-3.74637
DUOX1	0.1265	5.50997	2.84819	0.00626135	0.0793678	-2.63911
FGFR3	0.126297	4.86724	1.86418	0.0678845	0.276593	-4.68135
AC005324.4	0.126273	-0.157437	1.08834	0.281407	0.568424	-5.11733
NCS1	0.126118	4.09087	4.90307	9.4688e-06	0.00343291	3.38789
RNF223	0.125981	1.50849	2.54602	0.013864	0.119693	-3.04059
GDF15	0.1258	-0.748548	2.10266	0.0403007	0.212616	-3.72671
WFDC5	0.125775	2.45734	2.00277	0.0503709	0.239412	-4.21951
SPRY4	0.125736	3.82389	2.76651	0.00780197	0.0894054	-2.75993
IL1RL1	0.125567	3.89143	1.80301	0.0771193	0.296138	-4.71914
RPL10P9	0.125538	0.654845	0.542921	0.589478	0.805043	-5.62831
DNAJB1	0.125514	6.25144	4.18903	0.000107388	0.00969672	1.09406
EHD1	0.125508	6.14184	3.81994	0.000354427	0.0183604	-0.0169049
PVR	0.125473	4.84207	4.6143	2.56974e-05	0.0051733	2.43938
CTAGE4	0.125417	1.60815	0.987473	0.327934	0.610891	-5.46279
MAFF	0.125219	5.19818	3.16241	0.0025985	0.0497876	-1.84109
MTSS2	0.12516	3.50713	2.55357	0.0136002	0.118768	-3.21776
WDR66	0.125092	2.91867	3.46862	0.0010522	0.0310136	-0.897481
GSTP1	0.125085	7.83729	4.54983	3.20237e-05	0.00566713	2.25016
OXCT2	0.125064	-0.648368	2.24291	0.0291426	0.179043	-3.48033
IL3RA	0.124956	4.92538	2.9512	0.00471979	0.0694384	-2.37167
TPBG	0.124942	4.98519	5.17503	3.63678e-06	0.002429	4.27399
CCDC68	0.124858	0.933464	2.48456	0.0161914	0.130452	-3.11655
PROX1	0.12476	2.4843	2.68143	0.00977212	0.099375	-2.82601
CYP2C18	0.124684	1.63525	1.68334	0.0982399	0.335332	-4.64382
MYO5B	0.124596	5.31224	3.15888	0.002625	0.0498924	-1.85257
BAG3	0.124526	4.6225	3.85747	0.000314611	0.0169425	0.112507
CAV2	0.124441	6.44242	3.73587	0.000461967	0.0210404	-0.258462
DEGS2	0.124346	3.36796	2.18525	0.0333483	0.191963	-3.98188
KLK13	0.124237	3.60224	1.35476	0.181288	0.458513	-5.35522
INHBA	0.124087	7.42342	1.82403	0.0738338	0.289403	-4.72434
CSTA	0.124051	7.24334	1.74968	0.086008	0.312514	-4.85755
BOK	0.124028	3.11791	3.61822	0.000666174	0.0253516	-0.500087
H1-1	0.123947	2.13623	3.24136	0.00206697	0.0448447	-1.4473
SH3D21	0.12385	3.30374	3.7562	0.0004334	0.0205595	-0.11857
MUC1	0.123757	2.70806	2.11624	0.0390774	0.209225	-4.02212
COBL	0.123722	2.46992	2.71135	0.00903224	0.0959561	-2.76371
EIF2S3B	0.123404	0.81802	2.14722	0.0364071	0.20099	-3.76149
PLEKHN1	0.123264	1.57672	2.49818	0.015647	0.128084	-3.14371
GALNT3	0.123122	4.11759	3.40219	0.00128493	0.034382	-1.15623
TUBA1C	0.123115	8.2538	3.61479	0.000673257	0.0253534	-0.55284
DDX60L	0.123039	7.08175	3.61559	0.000671588	0.0253534	-0.589235
PLCB3	0.122937	5.16304	4.65331	2.24814e-05	0.00487334	2.5598
NIPAL4	0.1228	5.2514	3.00763	0.00403321	0.0633658	-2.23987
PKD1P5	0.122707	1.06807	0.91229	0.365781	0.643921	-5.45303
AL034430.1	0.12261	0.174757	0.831672	0.409356	0.678365	-5.38132
HOMER3	0.122601	3.77598	4.65709	2.21915e-05	0.00487334	2.60094
CRLF2	0.122573	0.701798	2.2291	0.0301048	0.182586	-3.60569
VEGFA	0.122491	6.12955	2.5237	0.0146714	0.12393	-3.39401
SH2D3A	0.122468	3.37358	5.39715	1.64804e-06	0.00231484	5.0179
JAG1	0.122413	7.2267	4.91341	9.13279e-06	0.00343291	3.41332
GBP6	0.122407	5.01265	2.53471	0.0142679	0.121803	-3.35757
NR4A3	0.122298	4.20744	2.76146	0.00790782	0.0899213	-2.7962
ANLN	0.122225	5.0481	3.5948	0.000716037	0.0262011	-0.658834
KY	0.122195	-0.116444	2.35481	0.0222994	0.155792	-3.3048
CLUL1	0.122112	-1.67625	1.6224	0.1107	0.358398	-4.33985
HOXC13	0.122065	-0.508564	2.64381	0.0107808	0.104958	-2.72875
SFRP1	0.122041	5.48703	2.55762	0.0134604	0.118029	-3.3181
POLR2J4	0.121989	2.20296	2.49646	0.015715	0.128325	-3.21854
TMEM54	0.121968	4.90715	2.9144	0.0052246	0.0727981	-2.4626
TTC22	0.121921	3.90936	3.37765	0.00138264	0.0354987	-1.21036
HR	0.121898	4.01447	2.28049	0.0266612	0.171082	-3.84371
AMOTL1	0.121893	6.49367	3.78855	0.000391409	0.0195419	-0.104791
PLAUR	0.121877	7.07754	2.36699	0.0216489	0.152935	-3.70815
NEDD4L	0.121832	3.86666	4.2634	8.39512e-05	0.00856621	1.36428
NGEF	0.121816	0.745314	1.77955	0.0809304	0.303866	-4.37738
NEUROD2	0.121809	-0.707828	2.88007	0.00574041	0.0759113	-2.2409
EDNRA	0.121804	5.31883	2.97518	0.00441577	0.0668613	-2.32282
PID1	0.121612	3.24056	2.8966	0.00548647	0.074391	-2.39527
RPS2P44	0.121552	-0.533839	2.9786	0.00437385	0.0664863	-2.02863
GLI1	0.121438	0.0850361	2.35714	0.0221736	0.155306	-3.30962
ROBO2	0.121364	0.506639	2.02984	0.0474477	0.232088	-3.94094
SPHK1	0.121358	5.63707	3.06812	0.00340144	0.0577506	-2.09121
TBX1	0.121269	-0.367253	2.61125	0.0117298	0.110406	-2.795
PRSS12	0.121242	2.56595	2.87011	0.00589861	0.0768165	-2.39538
CRYBG2	0.121186	3.71465	2.76473	0.00783906	0.0896154	-2.74913
TMEM79	0.121091	4.57178	2.21341	0.031232	0.185451	-4.01487
GRHL3	0.121087	3.67478	2.5874	0.0124727	0.113796	-3.15788
FGF12	0.121084	-0.0826672	2.33606	0.0233348	0.159779	-3.3407
IL22RA1	0.120993	2.36695	2.03148	0.0472745	0.231539	-4.15193
LIMA1	0.120827	7.47307	4.157	0.000119333	0.0100968	1.01798
KRT16P3	0.120807	1.15265	2.33662	0.0233034	0.159633	-3.43657
MARVELD2	0.120807	3.04175	3.65214	0.000599793	0.0237765	-0.398399
FCRLB	0.12076	0.814738	3.84449	0.00032787	0.0173832	0.168102
MOB3B	0.120719	4.33947	4.24686	8.86908e-05	0.00862972	1.2968
GOLGA7B	0.120704	2.98761	2.91458	0.00522203	0.0727981	-2.32758
KRT74	0.120702	-2.71239	1.03038	0.307547	0.594441	-4.84169
ZNF750	0.120653	4.72227	2.40213	0.019866	0.147221	-3.63353
PTK6	0.120551	3.71013	2.70985	0.0090681	0.0960745	-2.88209
ACKR2	0.120497	2.821	2.95345	0.00469051	0.0693054	-2.21881
TLR9	0.120459	-1.36935	0.852757	0.397663	0.66865	-5.13708
S100A9	0.120445	10.9291	2.06311	0.0440567	0.222952	-4.10677
PAPPA	0.120408	4.75888	2.24522	0.0289843	0.178609	-3.96153
CLTCL1	0.120356	2.62476	3.20022	0.00232961	0.0472165	-1.58265
MAP6D1	0.120351	-1.55727	0.861381	0.39294	0.665918	-5.09572
ADAMTS15	0.120206	1.26058	1.7775	0.0812698	0.30422	-4.42779
PLCH2	0.120169	3.16908	2.94855	0.00475466	0.0698316	-2.26076
MFSD2A	0.119986	3.5801	5.3971	1.64831e-06	0.00231484	5.02089
PAK6	0.119974	2.77192	3.29245	0.0017796	0.041017	-1.35781
IGF1R	0.119962	5.64405	3.16752	0.00256052	0.0494272	-1.83391
ICAM5	0.119912	0.640633	2.17734	0.0339652	0.19382	-3.69172
CEACAM19	0.119867	2.07886	2.38335	0.0208019	0.150079	-3.43109
KLK12	0.119863	0.275006	0.868989	0.388803	0.662579	-5.39572
MN1	0.119833	2.00698	2.47658	0.0165182	0.131879	-3.22147
DENND2C	0.119732	5.23055	2.83716	0.00645139	0.0807077	-2.66097
MMP28	0.119661	3.06841	3.03889	0.00369419	0.0606494	-2.02745
RNF43	0.119658	2.65613	3.44596	0.00112667	0.0320415	-0.939161
GALNT6	0.119626	6.14419	4.38599	5.57387e-05	0.0073425	1.70557
SLC25A37	0.119499	5.17228	2.93128	0.00498714	0.0712284	-2.42862
TSC22D2	0.119432	5.37373	3.66361	0.000578813	0.023268	-0.469041
MTMR11	0.119309	1.88619	4.51513	3.60337e-05	0.00581575	2.15256
CERS3	0.119264	5.49048	2.15315	0.0359146	0.199299	-4.16751
AL138752.2	0.11926	1.82753	3.47749	0.00102432	0.0309823	-0.813746
PDLIM1	0.119199	5.72751	3.22138	0.00219081	0.0459775	-1.69254
SIK1B	0.118916	5.49119	1.91838	0.060501	0.261942	-4.60468
TREML2	0.118894	1.9314	2.74037	0.0083643	0.0926511	-2.64318
MEAK7	0.118869	4.95231	4.24974	8.78449e-05	0.00862972	1.28869
ARHGEF37	0.118794	4.36079	2.73588	0.00846473	0.0932423	-2.86528
PRSS16	0.118757	-0.751328	2.25626	0.0282384	0.176446	-3.45055
PARD6G	0.118732	3.96586	3.5613	0.000793607	0.0276639	-0.707145
AC069288.1	0.118729	1.15676	1.39682	0.168336	0.442589	-4.96254
NTF4	0.118608	-1.09135	1.73292	0.0889719	0.318048	-4.25581
PTPRF	0.118586	6.42253	2.55709	0.0134785	0.118126	-3.31547
SERPINB5	0.118536	8.14552	2.16736	0.0347581	0.195351	-4.06241
KCTD11	0.118434	4.91388	3.03081	0.0037792	0.0610861	-2.171
THSD1	0.118316	3.54843	4.03619	0.000177099	0.0122786	0.690328
NCKAP5	0.118183	2.64686	2.41615	0.0191927	0.144197	-3.41876
CASS4	0.118112	4.04628	2.96493	0.0045434	0.0680488	-2.28912
MYO10	0.118107	6.01654	4.25347	8.67657e-05	0.00862692	1.29109
MST1R	0.117969	2.05216	2.55874	0.0134219	0.11801	-3.05184
TMEM100	0.117955	-0.886928	1.54514	0.128311	0.384752	-4.50535
PHLDB2	0.117813	5.73126	4.09082	0.000148237	0.0112615	0.791292
INO80B-WBP1	0.117745	-3.30144	0.74038	0.462363	0.719199	-4.98127
GGT6	0.117619	3.00113	2.63046	0.0111612	0.107259	-2.99702
HAS2	0.117606	4.87261	2.96956	0.00448532	0.0673413	-2.32344
PLAT	0.11758	3.7144	2.80705	0.00699809	0.0845185	-2.64961
B3GNT5	0.117498	5.79982	3.45211	0.00110596	0.0317195	-1.06807
PPBP	0.117481	0.179208	1.49767	0.140199	0.401788	-4.70914
AL121758.1	0.117459	-3.42782	0.758091	0.451782	0.712212	-4.92003
GNA15	0.117422	6.14377	4.35669	6.14966e-05	0.00747654	1.61347
HRH1	0.117402	4.15692	4.63938	2.35818e-05	0.00504797	2.5353
PRR9	0.117294	0.690611	0.793549	0.431025	0.696415	-5.48808
UPK3BL2	0.117078	-0.0957457	0.758977	0.451256	0.711603	-5.41502
FHL2	0.116709	4.70833	3.52495	0.000886832	0.0288554	-0.843824
TREX2	0.116705	3.00918	1.93447	0.0584452	0.257162	-4.39852
BARX2	0.116648	1.57213	2.20798	0.0316306	0.186849	-3.72111
IQGAP3	0.11662	3.00357	3.34821	0.00150921	0.0375419	-1.2255
TMPRSS11F	0.116551	2.4021	2.13533	0.0374125	0.203652	-3.9553
PCDHGC3	0.116438	4.9171	3.9346	0.000245862	0.0149695	0.332956
EPGN	0.116418	6.26332	1.47815	0.145334	0.409821	-5.30309
GAREM2	0.1164	1.79938	2.75541	0.00803639	0.0906933	-2.59359
CDS1	0.116266	4.19681	3.30895	0.00169516	0.0400302	-1.4109
ARG2	0.116252	2.6942	2.81708	0.00681154	0.0830092	-2.53665
FST	0.116147	4.32758	2.34909	0.0226109	0.15683	-3.72
TNFSF18	0.115941	-0.639721	2.55086	0.0136943	0.119224	-2.91084
PLAU	0.1158	7.47725	3.32083	0.00163671	0.039201	-1.39276
ANO4	0.11571	-0.0849465	1.71921	0.0914589	0.322469	-4.35916
SCNN1B	0.115641	2.24697	2.03315	0.0471001	0.23138	-4.12025
AC010422.6	0.115615	-3.69291	0.676053	0.50197	0.74815	-4.95757
KRT33B	0.115576	-3.80844	1.05163	0.29778	0.585406	-4.73096
TMEM217	0.115349	1.18797	3.48981	0.000986805	0.0302872	-0.768745
MMP19	0.115343	4.07853	3.29035	0.00179064	0.0410491	-1.45335
N4BP1	0.115291	6.82382	7.36428	1.22297e-09	2.09434e-05	11.8199
PACSIN3	0.115238	2.83037	2.84495	0.00631666	0.0798231	-2.4787
BMP8B	0.115229	2.41161	2.97224	0.00445201	0.0671468	-2.135
FOLR3	0.115209	-0.85602	1.1575	0.252301	0.539811	-4.94007
ANKRD65	0.114929	0.759896	1.99613	0.0511111	0.241456	-4.01863
ZNF219	0.114878	3.03964	3.34794	0.00151044	0.0375419	-1.22854
PMAIP1	0.11483	4.13803	4.5011	3.77917e-05	0.00588348	2.09761
RTN4RL1	0.114808	-0.151664	2.77246	0.00767889	0.0884338	-2.46503
SGPP2	0.114805	4.5557	3.18543	0.00243155	0.0481392	-1.75643
CLTB	0.114781	6.21266	3.46598	0.0010606	0.031202	-1.02792
TMPRSS11A	0.114765	-1.20075	1.21611	0.229375	0.515532	-4.8391
RSAD2	0.114746	7.73967	1.69851	0.0953234	0.329914	-4.91536
MROH6	0.114686	1.91227	3.46547	0.00106224	0.031202	-0.847285
AC004687.2	0.114634	1.56074	3.52419	0.000888892	0.0288554	-0.682332
PRELID1P1	0.11455	1.44581	2.6538	0.010504	0.10373	-2.79809
RNF126	0.114453	3.90773	4.74195	1.65685e-05	0.00424348	2.87032
GRPEL2	0.114385	5.27129	3.23963	0.00207742	0.0448622	-1.63853
TMEM52B	0.114223	0.367477	1.74673	0.0865237	0.313525	-4.37248
KRT78	0.114208	4.70213	1.8728	0.0666609	0.274547	-4.65602
ARL5B	0.114198	6.67488	4.40332	5.25832e-05	0.00718469	1.76507
AC027644.4	0.114079	1.50571	1.55395	0.126196	0.381706	-4.79956
BCL2A1	0.114033	5.95505	1.63345	0.108349	0.353993	-5.07855
FGD1	0.113931	1.94493	3.18346	0.00244539	0.0482189	-1.5785
MEX3D	0.113925	2.89206	3.77716	0.000405733	0.019852	-0.034464
IL17RE	0.113912	1.7052	3.59148	0.000723387	0.0264136	-0.50555
RET	0.113844	0.795959	3.5208	0.000898107	0.0289817	-0.690679
VAT1L	0.113824	0.190432	1.26583	0.211153	0.495786	-4.9949
VANGL2	0.113737	2.55839	2.22152	0.0306451	0.184075	-3.80453
B4GALNT3	0.113667	3.77825	2.70049	0.00929466	0.0969964	-2.90521
ADGRF4	0.113495	3.21573	2.43845	0.0181635	0.139609	-3.43496
AC009412.1	0.113425	3.17376	1.39707	0.168262	0.44249	-5.24672
IL6	0.113389	4.53935	1.26302	0.212154	0.496804	-5.54463
MOCOS	0.113384	3.40994	2.93634	0.00491797	0.0708027	-2.31012
MLIP	0.11334	1.22807	2.12611	0.0382083	0.206341	-3.83811
SDR9C7	0.113252	4.18412	2.20306	0.031996	0.187918	-4.0086
RPL23AP87	0.113187	-2.09284	0.734906	0.465663	0.721672	-5.07496
FAM160A1	0.113056	5.12459	2.40435	0.0197582	0.146873	-3.64448
SMIM22	0.113055	-1.14939	1.38407	0.172185	0.447445	-4.66915
FUT2	0.112993	3.09574	2.22792	0.0301882	0.182805	-3.85464
HS3ST3A1	0.1129	2.31701	2.07776	0.0426307	0.218644	-4.04008
ADIRF	0.112897	3.11703	2.39811	0.0200633	0.147814	-3.50617
ANKRD30BL	0.112815	0.514189	1.21026	0.231591	0.518296	-5.10748
ARHGAP8	0.112736	0.901338	2.49137	0.0159171	0.129369	-3.10124
FAM110C	0.11271	4.77459	2.79621	0.00720522	0.0853215	-2.74371
FAM89A	0.11268	4.10138	3.63651	0.000629541	0.0245463	-0.501452
CARD17	0.112675	-0.824402	2.51208	0.0151087	0.125539	-2.98455
JUN	0.112671	6.22141	3.59547	0.000714549	0.0262011	-0.664931
TUBB6	0.11266	7.29364	3.49586	0.000968866	0.0300671	-0.921149
ZMIZ1	0.112612	6.24915	3.20896	0.00227133	0.0466554	-1.72353
BAIAP2L1	0.112598	3.42896	3.26037	0.00195524	0.0435982	-1.48666
RIMS3	0.112597	4.59938	3.08507	0.00324182	0.0566079	-2.01841
LAMA5	0.112566	5.02405	3.06836	0.00339912	0.0577506	-2.07787
C6orf223	0.112544	0.832591	2.29169	0.0259588	0.168803	-3.49109
TUBBP5	0.11239	-1.31036	1.29685	0.200346	0.481264	-4.7547
PKMYT1	0.112307	2.15137	2.58206	0.0126449	0.114151	-3.00963
GJA3	0.112241	-1.8609	1.45077	0.152784	0.42079	-4.52401
RAB11FIP5	0.112135	4.53535	4.32375	6.86602e-05	0.00794464	1.52979
S100A8	0.112049	10.6416	1.94288	0.0573942	0.255212	-4.34068
EDN1	0.111723	4.73194	1.90847	0.0617971	0.264172	-4.5942
SERPINE1	0.111684	7.20885	2.01827	0.0486783	0.235439	-4.39518
ESRP2	0.111492	3.76179	2.52632	0.0145746	0.123344	-3.29458
FOXN1	0.111438	0.877061	1.61163	0.113031	0.361979	-4.63334
GRHL1	0.11135	5.98057	2.73075	0.00858056	0.0936911	-2.92231
SEMA7A	0.111347	4.54124	3.57652	0.000757409	0.0268543	-0.691784
NUDT8	0.111331	1.00588	2.36649	0.0216753	0.153005	-3.36252
SCN5A	0.11131	-0.891926	1.51791	0.135028	0.395816	-4.5436
LIPG	0.111299	5.10765	2.87022	0.00589695	0.0768165	-2.57614
MBOAT7	0.111297	4.33734	3.2176	0.00221502	0.0461971	-1.66005
OR52K3P	0.111229	-1.44877	1.39349	0.169334	0.444144	-4.62974
GPR87	0.111059	3.60492	2.1766	0.0340237	0.193895	-4.0084
SLC38A2	0.111039	9.18774	5.10163	4.71512e-06	0.002429	4.04277
PLS3	0.111015	7.89513	3.3664	0.00142977	0.0362534	-1.25548
PLA2G4E	0.110934	6.04255	2.37231	0.0213699	0.15185	-3.72395
AC117378.1	0.110866	-0.345	1.07317	0.288097	0.576025	-5.10743
LRRC8A	0.110813	5.79293	4.14758	0.000123087	0.0102823	0.964268
SHB	0.110688	3.48723	3.15494	0.00265492	0.050084	-1.76601
TNFRSF18	0.11059	2.75268	2.24134	0.0292507	0.179348	-3.78381
EPS8L1	0.11056	4.64397	2.64866	0.0106456	0.104399	-3.08166
AK4P1	0.110533	-1.28254	0.711506	0.479916	0.733407	-5.21348
ANPEP	0.11051	6.51647	2.31736	0.0244103	0.163359	-3.832
CRNN	0.110501	0.099376	0.751348	0.455793	0.71531	-5.44218
IGF2BP2	0.110357	3.89528	3.70185	0.000513837	0.0222209	-0.302443
BMP2	0.110355	4.14312	2.61262	0.0116884	0.110223	-3.13279
DST	0.10996	9.05628	3.23502	0.00210551	0.0450148	-1.55905
MEFV	0.109908	5.2499	2.90405	0.00537551	0.0739359	-2.49712
GAS2L1	0.109903	3.40134	3.62327	0.000655863	0.0250707	-0.497885
KRT19	0.109899	3.08754	1.72784	0.0898875	0.319428	-4.74863
TOM1L1	0.109745	3.07758	2.87662	0.00579477	0.0761831	-2.42627
ODC1	0.109734	6.50528	2.5698	0.0130481	0.116138	-3.28644
KDF1	0.109574	1.38529	2.89018	0.00558377	0.0747978	-2.25773
DHFRP1	0.109539	-2.40421	0.656702	0.514237	0.756686	-5.10133
ATP9A	0.109522	5.15853	3.97978	0.000212585	0.0139484	0.462482
NCCRP1	0.109467	5.52843	1.52656	0.132865	0.391588	-5.23569
DUSP7	0.109445	4.41051	2.78964	0.00733346	0.0862474	-2.73795
DEFB1	0.10941	3.80488	1.84949	0.0700119	0.280999	-4.62197
HEPACAM	0.109316	0.717608	2.56216	0.0133054	0.117708	-2.94707
ETV4	0.109275	1.09528	2.4843	0.0162018	0.130452	-3.12719
TRIB3	0.109244	3.70628	4.41107	5.12308e-05	0.00718469	1.82844
TRIM16	0.109154	5.90843	2.74958	0.00816194	0.0915346	-2.87816
CHRNA7	0.109043	1.5229	3.65905	0.000587075	0.0235449	-0.32007
EFNB2	0.108978	4.44247	3.32149	0.00163352	0.0391794	-1.38777
DENND10P1	0.10891	0.636	1.73795	0.0880746	0.316201	-4.42666
RNF39	0.108706	2.07055	1.56919	0.122604	0.377143	-4.85107
ABLIM2	0.108645	2.07127	2.70531	0.00917748	0.0963017	-2.73004
KCNJ15	0.108509	5.34039	3.78735	0.000392902	0.0195594	-0.110233
AHRR	0.108394	2.08576	2.19217	0.0328174	0.190584	-3.80129
KLF5	0.108327	6.07817	2.09732	0.0407914	0.214017	-4.27765
SPRED3	0.108322	1.07318	2.6519	0.0105561	0.103952	-2.77416
PTPN14	0.108276	5.79847	3.7133	0.000495785	0.0217379	-0.329544
AP1M2	0.108207	3.13779	2.53997	0.0140788	0.12097	-3.20505
CCRL2	0.108158	4.2088	2.41059	0.0194571	0.14525	-3.57942
ADGRF2	0.108127	-0.96868	1.51092	0.136796	0.398701	-4.54694
PNPLA1	0.108094	1.50242	2.29097	0.0260031	0.168803	-3.55135
HSPA1A	0.108036	6.80331	3.05654	0.00351472	0.0585502	-2.10908
LRRC8E	0.107844	3.00056	3.0226	0.00386742	0.0616088	-2.0614
NPTX2	0.107653	2.17443	2.20542	0.0318203	0.187377	-3.79042
DGCR5	0.107593	-0.224337	3.09173	0.00318102	0.0559291	-1.76628
LYPD6	0.107539	-0.496986	1.70687	0.0937463	0.326567	-4.32978
MICALL1	0.107475	5.92486	3.72635	0.000475946	0.021296	-0.291884
TSTA3	0.107452	5.01219	3.5376	0.000853248	0.0283769	-0.817565
SDK2	0.10743	2.64004	1.23207	0.223404	0.508665	-5.36896
KIAA0895	0.107429	1.23139	2.59691	0.0121716	0.112366	-2.90037
IQCA1	0.107301	0.038453	2.22737	0.0302273	0.18289	-3.5428
H2BC21	0.107261	4.71013	3.46107	0.00107647	0.0314118	-1.02052
SCN3A	0.107258	1.53301	2.12849	0.0380011	0.205875	-3.85835
CAMK2N1	0.107151	2.15273	2.54277	0.0139791	0.120479	-3.09044
KREMEN1	0.107122	5.78111	3.19119	0.00239134	0.0478968	-1.77278
BICDL2	0.107103	3.01778	2.03709	0.0466902	0.230291	-4.20741
HBB	0.107057	6.32229	1.58473	0.119025	0.371967	-5.14904
TNFRSF12A	0.106935	4.68841	2.95418	0.00468107	0.0692256	-2.35194
FZD10	0.106923	1.13095	2.14112	0.0369196	0.201995	-3.79572
CABP1	0.106914	-1.06273	2.01321	0.0492255	0.236853	-3.83798
RNF222	0.106856	3.23738	2.25429	0.0283703	0.176645	-3.81553
CDC20	0.10683	3.82154	2.57105	0.0130066	0.115949	-3.19983
GJB4	0.106803	0.55777	1.6958	0.0958382	0.330963	-4.47263
NIBAN2	0.106801	8.15025	3.63495	0.000632604	0.0245463	-0.502159
FXYD3	0.106765	5.81053	2.25104	0.0285891	0.177387	-3.97565
PDGFA	0.106755	4.4336	3.13382	0.00282083	0.0517757	-1.88346
SYNPO	0.106476	4.77197	2.30047	0.0254194	0.166529	-3.84588
PTGFRN	0.106297	6.70875	3.30736	0.00170311	0.0400629	-1.454
ABCA12	0.106294	6.04382	1.79521	0.0783685	0.298833	-4.81932
MTSS1	0.10629	5.52678	3.75873	0.000429972	0.0204535	-0.19608
AC092587.1	0.106277	0.795931	1.34652	0.183911	0.460988	-4.97498
KRT82	0.106028	-4.06726	0.97613	0.33347	0.615839	-4.76053
QSOX1	0.10602	7.24493	3.78513	0.000395667	0.0195832	-0.100444
LAD1	0.105949	6.87313	2.12584	0.0382317	0.206341	-4.2063
CLCA3P	0.105708	-1.11837	1.63762	0.107474	0.352518	-4.37128
KCNMB4	0.105706	1.04529	1.97905	0.0530587	0.246308	-4.07157
CCL4	0.10566	5.64759	1.54816	0.127584	0.383705	-5.20585
NDFIP2	0.105632	6.19506	2.85528	0.00614187	0.0786095	-2.62288
RAC3	0.105535	-0.327005	2.50552	0.0153608	0.126834	-3.00462
CYP26B1	0.105497	4.01853	2.43895	0.0181409	0.139553	-3.50517
MAP3K9	0.105483	4.71965	2.5745	0.0128922	0.115049	-3.25296
CLDN1	0.10546	5.53206	2.22881	0.0301252	0.182618	-4.01794
ATP1B2	0.105445	-0.245464	2.24731	0.0288421	0.17799	-3.48682
DTL	0.105268	3.69521	3.45219	0.00110569	0.0317195	-0.989839
LRRC1	0.105219	3.91659	3.15238	0.00267455	0.050315	-1.80198
PGF	0.105189	4.34491	2.43514	0.018313	0.140001	-3.53979
AC073896.1	0.105158	-0.33874	0.821224	0.415227	0.682742	-5.31458
GPR153	0.105156	3.6962	3.33845	0.00155355	0.0381571	-1.29767
CDK18	0.105116	2.2042	2.85274	0.00618443	0.0788596	-2.39601
FAM222A	0.105107	-0.803261	1.71427	0.0923688	0.32401	-4.2958
HELZ2	0.105033	6.69461	3.00604	0.00405118	0.063476	-2.24039
TICAM1	0.104944	2.87614	2.4118	0.0193994	0.145089	-3.44688
DHRS1	0.104872	4.50678	2.92978	0.00500782	0.0712284	-2.40183
DUSP1	0.104863	6.18026	2.70107	0.00928047	0.0969665	-2.99116
C6orf141	0.104819	0.830826	3.24629	0.0020374	0.0446169	-1.38396
APLN	0.104814	3.71118	1.29817	0.199897	0.48085	-5.43359
SLC44A4	0.104765	0.105177	2.23691	0.0295573	0.180196	-3.53195
ALS2CL	0.104735	4.30588	2.89591	0.00549679	0.0744452	-2.47431
RUSC1	0.104698	3.24719	3.39119	0.00132788	0.0349844	-1.12442
ANKRD37	0.104668	2.7312	2.58387	0.0125862	0.113921	-3.06339
PIP5KL1	0.104647	0.462887	2.98559	0.00428952	0.0658156	-2.00041
CADM4	0.104611	2.12776	3.42127	0.00121348	0.0333026	-0.972031
C2CD4A	0.104344	0.380953	2.39102	0.0204149	0.149225	-3.26423
NR1I3	0.104318	-0.464564	3.50007	0.000956557	0.0300671	-0.831497
PTPRK	0.104312	6.14361	4.18372	0.000109283	0.00969672	1.07556
AC106795.4	0.104229	2.28916	2.79398	0.00724849	0.0854304	-2.54724
NET1	0.104024	6.53875	3.40471	0.00127526	0.0341765	-1.19345
STMN1	0.103998	5.91406	3.46099	0.00107671	0.0314118	-1.04399
PDLIM7	0.103992	4.03358	3.01532	0.00394721	0.062528	-2.15857
TBX3	0.103956	4.49379	2.31115	0.0247773	0.164334	-3.80749
FAM78B	0.10395	0.310729	2.72018	0.00882401	0.0948595	-2.5846
PLA2G3	0.103898	3.42026	2.04413	0.045964	0.228287	-4.23864
TRIB1	0.103892	5.94563	3.54936	0.00082314	0.0280763	-0.797287
TMEM171	0.103774	0.420711	2.21384	0.0312006	0.185451	-3.59811
AL359736.1	0.103753	-0.783456	1.06952	0.289721	0.577355	-5.0377
ACTN1	0.10373	8.00765	2.74069	0.00835717	0.092632	-2.83751
SOWAHC	0.103708	6.0312	2.88843	0.0056106	0.0749702	-2.54318
DMBX1	0.103681	-0.940464	2.08167	0.0422578	0.217931	-3.73315
WWC1	0.103674	4.55744	3.43187	0.00117546	0.0325724	-1.09279
RAB3B	0.103616	2.55977	3.38304	0.00136061	0.0352502	-1.09568
TMCC3	0.103596	5.19543	2.9457	0.00479232	0.0699623	-2.39168
PLXNA2	0.10354	4.36644	3.261	0.00195168	0.0435756	-1.54541
MAB21L4	0.103539	3.33896	1.58393	0.119207	0.371979	-4.99681
PIK3R2	0.103385	-0.00368094	1.57945	0.12023	0.373336	-4.57856
DNAAF1	0.103362	1.00335	2.0875	0.0417061	0.216429	-3.87714
GPM6A	0.103287	0.960638	1.66825	0.101211	0.341055	-4.56955
SEMA3C	0.103244	6.96524	3.25655	0.00197726	0.0439747	-1.58386
TNFSF9	0.103185	0.944618	2.96161	0.00458547	0.0683057	-2.06852
WTAPP1	0.103158	3.5246	1.34085	0.185733	0.462895	-5.35384
TAFA2	0.103106	1.26505	2.94284	0.00483043	0.0702813	-2.12584
NMRAL2P	0.10298	-0.885777	2.09377	0.0411198	0.214819	-3.71527
CDC42EP4	0.102977	4.44709	3.74003	0.000455973	0.0210302	-0.219611
RNF175	0.10297	0.681655	2.54214	0.0140013	0.120549	-2.9768
AC138932.1	0.102924	1.15666	0.660121	0.512058	0.75514	-5.67477
ITPR3	0.10292	6.41048	3.39544	0.00131111	0.0347567	-1.22095
MPP2	0.102867	-0.139859	1.64593	0.105745	0.348712	-4.45798
PLP2	0.102867	5.54481	2.72765	0.00865131	0.0941256	-2.92766
TOM1	0.102858	5.91942	4.52126	3.52919e-05	0.0057747	2.13226
F8A1	0.102831	1.26821	1.13447	0.261745	0.549311	-5.26754
HPSE	0.102456	5.21314	3.15096	0.00268553	0.0504273	-1.86952
F12	0.102401	1.01304	1.80762	0.0763882	0.294562	-4.35192
ADAM8	0.102232	6.20271	2.46556	0.0169792	0.133993	-3.5232
LAIR2	0.102161	0.800267	1.42739	0.15938	0.42998	-4.85588
HOMER2	0.102145	4.5818	2.17068	0.0344924	0.195034	-4.09449
SESN2	0.102138	4.24482	3.63672	0.000629131	0.0245463	-0.505984
CAP2	0.102113	0.435968	2.56011	0.0133753	0.117825	-2.92398
HLA-V	0.102107	3.18782	1.75206	0.0855952	0.311666	-4.71493
ZNF282	0.102077	4.50334	4.85423	1.12259e-05	0.00343291	3.22308
SPEG	0.102058	-0.00945581	1.65378	0.104132	0.345991	-4.45691
ITGA5	0.102029	7.66176	2.87809	0.00577164	0.0760302	-2.52562
BAIAP2	0.101926	3.95045	2.69773	0.00936239	0.0972248	-2.91958
GABRA4	0.101896	-1.0754	1.15868	0.251822	0.539056	-4.91363
TRPM1	0.10187	-0.0319282	1.53268	0.131351	0.389434	-4.63173
TEX29	0.101825	-0.533024	2.34743	0.0227019	0.157142	-3.29356
LTBP1	0.101814	6.64285	3.81594	0.000358953	0.0184597	-0.0244373
TRIP13	0.101635	2.96345	2.69205	0.00950343	0.0978127	-2.8379
FOXQ1	0.101623	1.07041	1.954	0.05603	0.252134	-4.11309
TREML4	0.101599	-0.494166	0.882616	0.381462	0.656668	-5.21482
ADORA2A	0.10158	3.84964	3.32157	0.00163316	0.0391794	-1.3504
IGFL2	0.101548	1.60138	1.13897	0.25988	0.547073	-5.30369
TBC1D2	0.101547	5.08838	4.33348	6.64646e-05	0.00776663	1.54761
RNF122	0.101475	2.7	4.27004	8.21179e-05	0.00856621	1.42256
ESRP1	0.101441	5.33119	2.17215	0.0343758	0.194882	-4.12598
AC114936.1	0.101403	2.28577	2.6577	0.0103979	0.103106	-2.85623
SMOX	0.101326	4.04963	2.71602	0.00892165	0.0954299	-2.88588
ALOX12B	0.101237	3.80887	1.77281	0.0820533	0.305314	-4.7501
MAMDC2	0.101176	-0.361327	1.4317	0.158147	0.428055	-4.69744
FABP5	0.101162	8.44197	1.541	0.129316	0.386684	-5.11734
RNF141	0.10113	6.23411	3.43517	0.00116386	0.032484	-1.11408
LGALSL	0.101088	6.09205	2.03379	0.0470329	0.231246	-4.3979
E2F7	0.101087	2.3372	3.1893	0.00240449	0.047986	-1.58506
CKAP4	0.101055	6.7672	4.2549	8.63545e-05	0.00862692	1.30187
DNMT3B	0.10105	2.45441	2.94593	0.00478927	0.0699623	-2.19957
PLXNB3	0.100934	0.222373	1.88777	0.0645822	0.27068	-4.13002
PAK4	0.100885	2.88487	2.54636	0.0138519	0.119684	-3.15817
TTC39A	0.100837	4.02033	2.38374	0.0207819	0.150079	-3.62022
ARC	0.100708	-2.24255	1.14692	0.256608	0.54341	-4.78205
SLC16A1	0.100673	6.63562	3.84285	0.000329585	0.0174202	0.054355
TUBA3D	0.100628	-1.40714	1.19009	0.239359	0.526824	-4.83446
WNT9A	0.100615	0.276823	1.87583	0.0662355	0.273606	-4.15583
TEAD3	0.100494	3.3367	2.85428	0.00615857	0.0787622	-2.49929
B4GALNT1	0.100451	-0.609214	2.25594	0.0282601	0.176457	-3.45345
RHBDD2	0.100203	4.32876	3.55766	0.000802508	0.0277769	-0.732131
SH2B2	0.100201	1.91612	2.9985	0.00413756	0.064538	-2.02762
ADAMTSL4	0.100163	4.65403	2.49198	0.0158928	0.129233	-3.4312
ROCK1P1	0.100063	-1.54565	1.11059	0.2718	0.559185	-4.88818
EGLN3	0.0999524	5.6504	2.20735	0.0316775	0.186997	-4.06249
CPTP	0.0997684	3.26122	2.99305	0.00420111	0.0649901	-2.1519
KCTD1	0.0997235	3.72514	2.64927	0.0106287	0.104307	-3.0134
TWF1	0.0997128	7.83198	3.09928	0.00311341	0.0550229	-1.96521
CDC42EP3	0.0997017	5.54113	5.5247	1.04242e-06	0.0019835	5.45021
H2AC19	0.0995054	5.06096	2.17687	0.0340025	0.193839	-4.10695
SEMA3B	0.0994912	-0.33459	2.30643	0.0250593	0.165421	-3.37573
CXCL2	0.0993768	3.36451	1.7668	0.0830671	0.306923	-4.70002
DMKN	0.0992278	8.51727	1.44282	0.155003	0.424061	-5.25257
AQP3	0.0992047	8.16432	1.56725	0.123056	0.377657	-5.09799
ECE1	0.099118	6.91096	3.03591	0.00372535	0.0608218	-2.16021
CEACAM8	0.0991149	-0.818488	2.19512	0.0325929	0.189913	-3.54974
AC004922.1	0.0990703	3.89521	2.46206	0.0171279	0.134734	-3.43855
FOXM1	0.0989564	3.63302	2.42608	0.0187279	0.141847	-3.49516
IGHV4-4	0.098935	2.86576	0.451544	0.653455	0.841789	-6.00252
GPT2	0.0989022	4.67766	1.86629	0.067583	0.276184	-4.66284
PFKFB3	0.098881	7.65889	2.374	0.0212823	0.151675	-3.67421
RFPL4AL1	0.0988632	-2.27032	0.709522	0.481136	0.734044	-5.06118
CDK2	0.0988489	4.53155	4.89766	9.64932e-06	0.00343291	3.36434
TUBB2BP1	0.0987778	-1.13256	0.49805	0.620526	0.821483	-5.32391
C10orf82	0.0987749	-0.324359	2.25655	0.028219	0.176446	-3.4652
IFNK	0.0987478	-0.431413	2.39425	0.0202539	0.148685	-3.20993
EGF	0.0986949	-1.05385	1.41293	0.163569	0.435837	-4.64872
RUNDC3A	0.0986794	1.87689	2.01648	0.0488714	0.23585	-4.09632
PADI4	0.0986324	-0.63185	1.83032	0.072873	0.286951	-4.14005
PLCXD1	0.0986199	4.70644	2.31617	0.0244801	0.163359	-3.80932
CLDN5	0.0986114	2.16243	2.44202	0.0180033	0.139031	-3.30637
SLC16A2	0.098569	2.15032	2.86162	0.00603673	0.0778412	-2.36789
LDLRAD3	0.0985563	3.53917	3.78114	0.000400672	0.0197738	-0.0544344
BSPRY	0.0985139	2.96322	2.42571	0.0187452	0.141915	-3.42888
NUAK2	0.0984972	4.32509	2.79902	0.00715107	0.0852265	-2.70717
SAA2	0.0984769	1.81687	1.49782	0.14016	0.401788	-4.90244
PELI1	0.0983693	6.35965	3.461	0.00107668	0.0314118	-1.04157
DCBLD2	0.0983521	4.82094	3.28585	0.00181449	0.0414209	-1.49884
GPRC5D	0.0983212	-2.03742	1.2492	0.217125	0.502219	-4.70363
SECTM1	0.0982347	6.21903	2.21343	0.0312308	0.185451	-4.05027
SPINT2	0.0982094	6.77578	3.73858	0.000458058	0.0210302	-0.247894
TRNP1	0.0982047	0.838004	2.18104	0.0336758	0.193005	-3.69481
GPSM2	0.0981848	5.28972	2.43724	0.0182179	0.139857	-3.57768
TRAF3IP2	0.0981617	5.33492	4.00333	0.000197006	0.0132824	0.530706
NLGN4X	0.098095	2.85255	2.18187	0.0336106	0.192802	-3.90299
UBE2C	0.0980782	3.29046	3.39465	0.00131421	0.034785	-1.11518
FURIN	0.0980763	7.23875	2.76234	0.00788917	0.0898953	-2.82158
CREG2	0.098042	0.404468	2.53709	0.014182	0.121373	-2.97144
KCNJ12	0.097999	1.0252	2.5354	0.014243	0.121652	-3.01123
PSG2	0.0979957	0.121027	0.906757	0.368673	0.646281	-5.35808
ZNF598	0.0979142	4.46259	3.33803	0.00155548	0.0381571	-1.34234
ANO1	0.0978532	3.9528	2.18578	0.0333077	0.191813	-4.01452
FAM110A	0.0978416	2.75226	3.09939	0.00311243	0.0550229	-1.84129
RGPD4	0.0978388	-1.10875	0.628951	0.532105	0.768451	-5.27247
CHMP4C	0.0978335	2.63671	2.414	0.0192944	0.14454	-3.41532
H1-0	0.0978111	6.18	1.74957	0.0860287	0.312514	-4.89455
PIAS4	0.0977628	3.4784	4.29505	7.55591e-05	0.00829455	1.47937
TESMIN	0.0976458	0.0153667	2.3593	0.0220574	0.154745	-3.29835
AC244636.2	0.0976338	-0.47588	2.16772	0.0347289	0.195272	-3.62016
LIPH	0.0975333	1.76646	1.48615	0.143212	0.406244	-4.90528
ICAM1	0.0975328	8.28824	1.95238	0.0562269	0.252485	-4.46224
BCAR1	0.0974624	4.82121	2.7069	0.009139	0.0960745	-2.95285
SLC7A4	0.0974571	-2.68482	1.31161	0.195351	0.474658	-4.60061
GPR143	0.0974368	0.146926	2.0352	0.0468859	0.230803	-3.89043
MSRB1	0.0973976	4.33846	2.0745	0.0429452	0.219709	-4.25975
LRATD1	0.0973479	5.42766	1.86804	0.0673346	0.275863	-4.69059
EPHB4	0.0973445	5.00881	3.67154	0.000564722	0.0231915	-0.436404
PMEPA1	0.0973315	5.4236	2.80286	0.00707749	0.0849349	-2.7462
FDPSP7	0.0973246	-0.341876	1.5444	0.12849	0.385022	-4.56816
NHSL1	0.0972827	3.97464	2.87462	0.0058265	0.0764483	-2.4996
DDR1	0.09725	5.29687	2.865	0.00598135	0.0775989	-2.59291
B4GALNT4	0.0971896	-1.25877	1.03707	0.304451	0.591527	-4.98148
PLD2	0.0971791	5.25795	3.50027	0.000955961	0.0300671	-0.92729
GNG4	0.0970983	0.92334	2.03276	0.0471406	0.231446	-3.96536
CCNB1	0.0970179	4.86018	2.74453	0.00827242	0.0919307	-2.86639
LCP2	0.0969826	6.98413	2.0265	0.0477995	0.233036	-4.39177
MAPK6	0.0969268	7.425	3.44418	0.00113273	0.0320627	-1.06289
PDLIM4	0.0969222	3.4197	2.59067	0.0123684	0.113237	-3.1144
B3GNT7	0.0968668	2.96659	3.15617	0.00264558	0.050084	-1.71394
CDC42BPG	0.0968297	3.02406	2.17063	0.0344968	0.195034	-3.94695
HRH4	0.096805	-0.166471	2.05829	0.0445346	0.224113	-3.82358
CA2	0.0967132	6.35339	1.82477	0.0737197	0.289088	-4.76708
NPEPPSP1	0.0966959	1.07144	2.24163	0.0292307	0.179318	-3.60442
DTX1	0.0966563	1.11339	2.62637	0.01128	0.108097	-2.82255
CDT1	0.0965057	2.60052	2.72149	0.0087935	0.0948049	-2.73657
FAM83C	0.0964923	3.88425	1.67592	0.0996929	0.338201	-4.90728
AC140479.6	0.096489	-0.436511	1.3313	0.188836	0.467258	-4.80307
CRB3	0.0964849	1.49329	2.06753	0.0436222	0.221736	-3.96224
ABCA13	0.0964508	1.45002	2.71472	0.00895223	0.0956006	-2.65519
TRIM63	0.0964003	-0.857174	1.41064	0.164241	0.436814	-4.66794
EXPH5	0.0963854	5.09597	1.76591	0.0832171	0.307331	-4.85183
ARL14	0.0963763	-0.0140472	1.24304	0.219367	0.504655	-4.95932
ERFE	0.096359	0.12624	1.57485	0.121291	0.375021	-4.58952
GNA11	0.0963575	4.9118	3.90047	0.000274279	0.0158299	0.233512
VANGL1	0.0962643	4.82379	3.43877	0.0011513	0.0323745	-1.0838
FOSL2	0.0962574	7.90752	2.86209	0.00602895	0.077815	-2.5549
AGO2	0.096181	6.71938	3.56391	0.000787277	0.0275249	-0.748417
GFOD1	0.0961558	4.98562	3.07042	0.00337937	0.057669	-2.06867
NKD1	0.0960909	2.64666	2.09881	0.0406541	0.213755	-4.03668
SSBP3	0.0960316	3.53266	2.01872	0.0486302	0.235439	-4.28765
OCIAD2	0.0960073	4.07584	3.42696	0.00119294	0.0329501	-1.07687
TUBB4B	0.095961	7.13007	3.15537	0.00265164	0.050084	-1.84686
AC019117.4	0.0958953	-1.20198	0.974966	0.334042	0.616203	-5.04641
STARD10	0.0957839	3.69378	3.10093	0.00309879	0.054983	-1.91547
TRAF4	0.0957697	3.96041	3.60272	0.000698788	0.0257904	-0.585895
CCL22	0.095717	3.37808	1.48622	0.143194	0.406244	-5.12799
SLC17A7	0.0956825	-1.04901	2.16124	0.0352518	0.19709	-3.59838
HS6ST2	0.0956818	0.201971	1.21753	0.228841	0.515077	-5.01502
PRRG4	0.0956216	5.07429	2.99847	0.00413797	0.064538	-2.25512
MARCKSL1	0.0956007	4.91937	2.43019	0.0185384	0.140751	-3.57803
JPH2	0.0955833	1.16318	2.0706	0.0433225	0.220881	-3.92134
MEX3A	0.0955672	-0.371947	2.02518	0.0479403	0.233299	-3.85631
AMMECR1	0.0955422	5.05643	3.14632	0.0027215	0.0508958	-1.87598
ST14	0.0955392	6.15703	2.71374	0.00897551	0.0956476	-2.96239
HOXA5	0.0954838	-0.390536	1.53031	0.131937	0.390154	-4.57769
ARHGEF4	0.0954091	4.23222	2.26289	0.0277989	0.174764	-3.88481
PPP1R3B	0.0953613	5.929	3.30602	0.00170985	0.0401357	-1.46773
BATF2	0.0952959	4.87924	1.55913	0.124966	0.379846	-5.16281
MELTF	0.0952955	1.66595	2.05325	0.0450389	0.225656	-3.99799
CYP4F11	0.0952727	0.314079	1.6304	0.108995	0.355259	-4.5304
TP53AIP1	0.0951356	0.723935	1.3641	0.178349	0.455119	-4.92965
FCGR2A	0.0951216	8.09499	2.21678	0.0309869	0.185089	-3.97427
ASPG	0.0950843	1.24244	1.3755	0.174809	0.450438	-4.98745
NXN	0.0950609	4.62687	3.09321	0.00316761	0.0558093	-1.99464
TNKS1BP1	0.0950177	6.5264	2.4783	0.0164469	0.131547	-3.49121
ZYX	0.0949887	6.33927	2.14958	0.0362102	0.20042	-4.17511
MB	0.0948212	-1.09857	1.5117	0.136599	0.398374	-4.52007
KIF4A	0.0948118	3.65722	2.91544	0.00520968	0.0727981	-2.37529
SYTL5	0.0946963	-1.23933	1.04075	0.302756	0.590244	-4.99845
IGFBP6	0.09453	1.7629	1.91716	0.0606594	0.262253	-4.24654
AC012213.5	0.094195	1.72687	2.27676	0.0268988	0.172005	-3.59477
SEMA3A	0.0941207	2.98172	2.16767	0.0347327	0.195272	-3.94001
AL591806.4	0.0941029	4.78449	3.43283	0.00117207	0.0325493	-1.09894
INKA1	0.0940768	1.73198	2.65349	0.0105125	0.10373	-2.80943
HOXA7	0.0940326	0.222878	1.56439	0.123726	0.37846	-4.60336
KIAA1549L	0.094032	3.45409	1.95955	0.0553598	0.250538	-4.38621
RAMACL	0.094028	-0.095368	1.70537	0.0940277	0.327348	-4.36594
SLC39A4	0.0940128	0.864925	2.08655	0.0417951	0.216706	-3.86328
DBIL5P	0.094011	-1.60909	1.54279	0.128881	0.385786	-4.43601
PPARD	0.093925	5.10012	2.65786	0.0103936	0.103106	-3.07782
GNG12	0.0939183	7.11407	3.22369	0.00217616	0.0457823	-1.66857
POU5F1	0.0938739	0.416005	2.48933	0.0159986	0.129699	-3.06677
P4HA2	0.0937936	5.53282	3.41693	0.00122938	0.0334694	-1.16314
MUC15	0.0936815	3.05934	1.37288	0.175617	0.451379	-5.24429
KIF13A	0.0935753	6.42961	4.57933	2.89595e-05	0.00548362	2.31948
SDC4	0.093557	6.38627	3.14326	0.00274551	0.0509391	-1.89588
PRRG2	0.0935389	0.707076	2.23781	0.0294945	0.180069	-3.57794
CCN4	0.0935298	5.03016	1.95065	0.0564388	0.252816	-4.53088
LILRA1	0.0934283	2.24829	1.91422	0.0610418	0.262913	-4.31202
BIRC5	0.0934276	4.31539	2.80452	0.00704603	0.0846935	-2.69331
EPN3	0.0934163	3.87291	1.72485	0.09043	0.320757	-4.83061
BTBD11	0.0933698	4.9783	3.13898	0.00277944	0.0512909	-1.89194
B4GALT2	0.0933072	4.35546	3.86661	0.000305591	0.0167267	0.155324
PADI3	0.0932638	-2.80376	0.987573	0.327885	0.610891	-4.84673
RARG	0.0931123	4.97206	2.72248	0.00877051	0.0947005	-2.92251
TSKU	0.0930068	4.8066	2.45906	0.0172563	0.135433	-3.50975
NOD2	0.0930008	5.48464	3.34571	0.00152045	0.0376438	-1.35678
IRX3	0.092987	1.98338	1.54335	0.128745	0.385583	-4.85941
LMX1B	0.0929761	0.46453	2.1339	0.0375352	0.204125	-3.73896
TNFAIP1	0.0929665	6.1621	3.75052	0.000441201	0.0206593	-0.221689
PPEF2	0.0929417	7.76232	1.80416	0.076936	0.296074	-4.75074
SPACA9	0.0928447	1.68298	2.73634	0.00845439	0.0932269	-2.62069
PDE4B	0.0927984	7.25829	2.48085	0.0163426	0.131146	-3.4634
SH3BGRL3	0.0927568	6.04855	1.7933	0.0786784	0.299282	-4.82361
HRAS	0.092674	4.2066	3.73935	0.00045695	0.0210302	-0.207762
DUSP6	0.0925817	6.89931	3.3177	0.00165193	0.0394181	-1.42362
WHRN	0.092529	1.50659	1.71082	0.0930093	0.324965	-4.548
STK24	0.0924847	7.25515	5.17366	3.6545e-06	0.002429	4.27205
TK1	0.09242	3.75033	2.44405	0.0179128	0.138699	-3.46455
BMP7	0.0923073	2.13123	1.55325	0.126364	0.381789	-4.87354
KRT42P	0.09226	0.41171	1.70155	0.0947477	0.328931	-4.44117
GALNT18	0.0922501	3.49252	3.56379	0.000787574	0.0275249	-0.664348
LETM2	0.0921269	1.41182	3.41772	0.00122649	0.0334694	-0.95647
SBSN	0.092109	8.06006	1.35201	0.182161	0.459488	-5.40203
TRABD2B	0.0920941	-1.15528	1.49276	0.141476	0.404033	-4.53503
LYVE1	0.0920709	2.59411	2.0123	0.0493242	0.23687	-4.18658
ZSCAN31	0.0920707	2.61265	1.85667	0.0689653	0.278454	-4.4581
EHD2	0.0920618	4.50622	1.84537	0.0706192	0.28223	-4.68275
AC098582.1	0.0918239	3.55605	2.3415	0.02303	0.158325	-3.66514
EGR3	0.091788	3.5322	2.63886	0.0109204	0.105792	-3.01421
GPR1	0.0917729	2.62374	2.0507	0.0452953	0.226458	-4.11994
CDC25A	0.0917607	2.51053	2.24315	0.0291262	0.179043	-3.74066
LGALS7	0.0917533	5.33014	1.55827	0.12517	0.380126	-5.1837
MED12L	0.0917058	1.54553	2.11433	0.0392476	0.209708	-3.87883
NRXN3	0.0916828	0.162713	2.0073	0.0498712	0.238094	-3.92723
KIAA1217	0.091585	5.50901	1.87787	0.0659507	0.272869	-4.675
PROB1	0.0915378	2.42982	3.33655	0.00156232	0.0382211	-1.20734
PRDX3P1	0.0914968	-0.416382	2.07964	0.0424517	0.218379	-3.76064
GTF2IRD1	0.0914799	3.31339	2.17166	0.0344145	0.194882	-3.97228
DACT2	0.0914724	-2.06872	1.20236	0.234611	0.521782	-4.7429
AUNIP	0.0913725	1.03095	3.32994	0.00159322	0.0388107	-1.17675
PLA2G2F	0.0913361	2.67433	1.34475	0.184478	0.461599	-5.22232
HSPB1	0.0913279	5.52997	1.20923	0.231985	0.51878	-5.64886
CNGA1	0.0913148	0.0239057	1.92269	0.0599435	0.260638	-4.05464
DIRAS3	0.0910922	1.15395	1.00489	0.319553	0.604879	-5.37633
BDH1	0.0910646	4.34507	2.89539	0.00550473	0.0744486	-2.47436
SLC39A2	0.0910608	2.11685	1.1657	0.248999	0.536162	-5.35266
CALB2	0.0910497	0.734055	1.21338	0.230408	0.516661	-5.10154
AC044860.1	0.0910428	-0.854115	1.28451	0.204594	0.486959	-4.79012
KCNN1	0.0910304	-0.665219	1.68644	0.0976383	0.334144	-4.3325
SKI	0.0910146	5.72892	2.36363	0.0218264	0.153565	-3.74276
ENDOD1	0.0910097	6.37375	2.68343	0.00972096	0.0991491	-3.03129
ZNF878	0.0909999	0.334286	2.12705	0.0381268	0.206202	-3.74247
RARA	0.0909982	3.88881	2.6346	0.0110419	0.106591	-3.05527
DAB1	0.0909772	-0.27053	1.22829	0.224808	0.510524	-4.94332
DENND2B	0.0907749	5.0396	3.01284	0.00397479	0.0627357	-2.21681
CYB5R1	0.0906455	5.53865	3.75918	0.000429364	0.0204535	-0.194525
C6orf15	0.0905399	-1.37138	1.05829	0.294762	0.581976	-4.95237
PTPN13	0.0905346	6.67894	3.0568	0.00351215	0.0585502	-2.11412
ANAPC1P4	0.0905126	1.93355	1.6468	0.105565	0.348581	-4.70723
BDKRB2	0.0905038	4.54692	2.93749	0.00490231	0.0707455	-2.38301
NRARP	0.090499	2.28954	2.18874	0.0330799	0.191309	-3.822
MAMLD1	0.0904533	1.27856	1.61427	0.112456	0.361044	-4.66168
HSPB8	0.09042	4.13056	2.10513	0.0400757	0.212147	-4.18554
AL671883.2	0.0904191	0.0451615	0.592305	0.556185	0.78457	-5.49127
AC008982.1	0.0903508	1.16673	1.77551	0.0816013	0.304781	-4.41048
AC008982.3	0.0903508	1.16673	1.77551	0.0816013	0.304781	-4.41048
UHRF1	0.0903019	4.56296	2.73579	0.00846667	0.0932423	-2.86961
MAB21L3	0.0902668	1.92571	2.48663	0.0161076	0.130115	-3.18468
DENND2A	0.0902548	1.53522	2.2659	0.027601	0.174095	-3.59239
PPM1N	0.0902397	0.0586413	2.91412	0.00522871	0.0727981	-2.15867
GPR157	0.0902349	5.01456	3.11852	0.00294709	0.0530179	-1.94589
FCGR2B	0.0902116	6.1917	1.68903	0.0971369	0.333294	-4.99235
CEBPB	0.0901757	6.18186	3.43354	0.00116958	0.0325493	-1.11971
TRIM25	0.090164	6.91514	3.05674	0.00351272	0.0585502	-2.10846
CSRP2	0.0901306	3.66252	2.0867	0.0417811	0.216706	-4.1743
ZBTB7A	0.0901227	4.85433	2.54922	0.0137514	0.119346	-3.31253
ELMO3	0.0900292	2.94429	2.60804	0.0118275	0.110923	-3.02494
MAP7	0.0900071	4.63906	1.99307	0.0514548	0.242411	-4.43153
EEF1A2	0.0898918	1.40085	1.43657	0.156763	0.426258	-4.92914
HSD17B1	0.0896371	3.35964	3.61709	0.0006685	0.0253534	-0.505789
MSX2	0.0895307	2.78237	2.51692	0.0149252	0.124741	-3.20608
AC003002.2	0.0895292	-1.04947	1.36415	0.178331	0.455119	-4.70006
TRIP10	0.0895134	4.34515	3.90945	0.000266513	0.0155769	0.282589
PCDHGA11	0.0895061	1.47722	2.88007	0.00574044	0.0759113	-2.27854
KLK7	0.0893987	6.96487	1.55662	0.12556	0.380771	-5.17655
YWHAQ	0.0893854	8.25137	3.93225	0.000247728	0.0149695	0.359359
TFAP2C	0.0893143	4.2832	2.57981	0.0127181	0.114269	-3.20976
TECR	0.0892704	4.42646	1.99547	0.0511854	0.241607	-4.41137
CHST2	0.0892567	4.83417	2.58903	0.0124205	0.113562	-3.22181
ABCG4	0.0891737	-0.232145	1.14194	0.258652	0.54583	-5.04381
NR4A1	0.0891387	3.21409	1.76873	0.0827408	0.306232	-4.67868
SLC2A9	0.0891351	4.07976	3.24667	0.00203514	0.0446169	-1.55911
SNX33	0.0890822	5.13688	3.30456	0.00171724	0.0401357	-1.45901
GNLY	0.0890208	6.95554	0.925866	0.358746	0.637929	-5.92608
PGS1	0.0887849	4.97031	3.24293	0.00205752	0.0448447	-1.61792
DNMBP	0.0887795	4.02843	3.54816	0.000826162	0.0280763	-0.738943
TPPP	0.0887497	0.913578	2.38359	0.0207895	0.150079	-3.30718
JPT2	0.0887396	5.50096	3.20844	0.00227477	0.0466554	-1.72408
AFDN	0.0887274	6.4399	3.49482	0.000971934	0.0300671	-0.947527
CTNND1	0.0886735	7.43547	3.38729	0.00134345	0.0350711	-1.2199
SYT16	0.0886435	-0.158554	1.9874	0.0520986	0.243634	-3.93258
MAP2	0.088636	4.15825	2.06445	0.0439243	0.222526	-4.26165
PLA2G4F	0.0886192	4.21359	1.52878	0.132315	0.390873	-5.15843
ADAT3	0.0885965	0.230862	2.12515	0.0382926	0.206539	-3.7358
GFI1B	0.0885759	-0.541972	2.17833	0.0338877	0.193583	-3.59064
ZNF395	0.0885694	5.75915	2.66139	0.010298	0.102591	-3.0846
C3orf52	0.0885001	2.40187	2.59282	0.0123003	0.112871	-3.00187
GPR37	0.0884666	0.978785	1.45316	0.152122	0.420039	-4.8528
SLC9A1	0.088447	3.83655	1.91269	0.0612415	0.262992	-4.50545
IMPDH1P10	0.0883758	0.880503	1.34539	0.184273	0.461288	-4.97567
NAV2	0.088366	3.63933	2.20648	0.0317415	0.187052	-3.93972
RASSF6	0.0882663	2.48231	1.2253	0.225923	0.512331	-5.32223
HAS1	0.0882362	-0.519063	0.877916	0.383984	0.658759	-5.21276
CD300H	0.0882275	-0.413406	1.24447	0.218846	0.504345	-4.89831
PLEC	0.0882127	8.91361	3.15448	0.00265847	0.050084	-1.77866
PGLYRP3	0.0881665	0.976751	1.56863	0.122734	0.37723	-4.69083
TNFRSF10D	0.0881088	3.78283	2.68318	0.00972732	0.099155	-2.93285
MYADM	0.0880884	4.74638	1.74229	0.087306	0.314506	-4.87036
SLC20A2	0.0879783	5.44252	3.29601	0.00176104	0.0408642	-1.48972
ACKR3	0.0879777	4.87664	1.5081	0.137516	0.399683	-5.23558
RASL10B	0.0879371	-0.0645586	1.07468	0.287427	0.575202	-5.13561
TNFAIP8L3	0.0879132	3.5027	3.06728	0.00340955	0.0577506	-1.98091
KCTD15	0.0879071	4.52479	2.60069	0.0120536	0.111698	-3.17838
RHOB	0.0878757	6.31766	3.28335	0.00182785	0.0414596	-1.52717
TBX2	0.0878318	2.82946	1.92413	0.0597588	0.260267	-4.37006
GPR84	0.0878272	3.29782	1.56436	0.123733	0.37846	-4.99998
LYNX1-SLURP2	0.0878253	2.05134	1.2032	0.234289	0.521472	-5.29609
ELL2	0.0877585	7.7008	2.79866	0.00715794	0.0852432	-2.71886
SDS	0.0877503	3.05153	1.51232	0.136441	0.398187	-5.04721
ZBTB45P2	0.0877058	-2.4614	0.616484	0.540236	0.774338	-5.09595
APCDD1L	0.0875549	-0.469878	1.16182	0.250556	0.537825	-4.97045
GDPD3	0.0875157	3.07898	1.67263	0.100342	0.339326	-4.81734
SSR4P1	0.0874727	-0.241142	1.77299	0.0820239	0.305314	-4.25446
AK1	0.087465	3.04949	2.38726	0.0206038	0.149699	-3.50984
ANKRD18B	0.0874574	-0.592921	1.60549	0.114376	0.364486	-4.45248
PGAP4	0.0874532	1.90578	1.85342	0.0694378	0.279794	-4.37348
CIT	0.0873922	3.83772	2.41175	0.0194017	0.145089	-3.53929
POLDIP2	0.0873525	5.41612	4.04729	0.000170826	0.0119404	0.662538
VWFP1	0.0873452	1.70369	0.968035	0.337459	0.617979	-5.48992
LEP	0.0873335	-1.61513	1.10056	0.276101	0.563153	-4.87501
AL359976.1	0.0872195	2.81403	2.83433	0.00650104	0.0810854	-2.48811
ZFP92	0.0872129	1.51689	2.88252	0.0057021	0.0756683	-2.27358
DMTN	0.0871596	1.67764	1.88727	0.0646501	0.27068	-4.28369
PCSK9	0.0871354	-0.339756	1.21965	0.228041	0.514473	-4.93522
PGAM1	0.0871091	8.46265	3.97469	0.000216102	0.0140713	0.490798
SIAH2	0.0870136	4.99547	4.66682	2.14627e-05	0.00487334	2.60806
CRACD	0.0869539	0.436249	1.88343	0.0651788	0.271314	-4.15997
RDH12	0.0869122	3.80968	1.43769	0.156447	0.425707	-5.24612
PLCD1	0.0869046	4.75113	2.80403	0.00705523	0.0847271	-2.71745
PROCR	0.0869004	4.52549	3.25456	0.00198877	0.0440319	-1.56656
GYS1	0.0868032	5.13652	3.30562	0.00171188	0.0401357	-1.4559
BNIPL	0.0867748	4.66592	1.63282	0.108482	0.353993	-5.03772
SLC7A1	0.0867633	6.07606	2.65774	0.0103967	0.103106	-3.09385
KCNIP3	0.0867389	0.314691	1.82031	0.0744062	0.290848	-4.24615
PPFIA3	0.0867379	2.28977	2.50093	0.0155392	0.12763	-3.18705
ID1	0.0866864	4.71223	2.14714	0.0364137	0.20099	-4.14461
SCNN1A	0.0866715	3.87432	2.07849	0.042561	0.218548	-4.21008
P2RY1	0.0866373	4.72902	1.93344	0.0585742	0.257465	-4.54437
CCDC120	0.0865927	2.55243	1.99553	0.0511788	0.241607	-4.20624
RHOH	0.0865009	5.51385	2.25965	0.0280131	0.175852	-3.95428
KLHL21	0.086472	5.77654	3.92726	0.000251726	0.0150652	0.298217
ADAD2	0.0864419	-1.36461	1.28606	0.204058	0.486291	-4.74528
GDPD2	0.0863931	1.14734	1.59299	0.117157	0.369011	-4.68268
DNAH11	0.0863915	0.958401	2.38186	0.0208777	0.150286	-3.3148
TMTC3	0.0863802	6.215	3.06576	0.00342427	0.0577506	-2.0984
TNFAIP3	0.0863226	7.81328	1.84462	0.0707303	0.28241	-4.67981
CYP4F22	0.0862674	3.63285	1.41295	0.163562	0.435837	-5.2581
R3HDM4	0.0862437	5.13502	4.37939	5.69867e-05	0.00737552	1.69156
IQCH	0.0862295	0.629372	2.30703	0.025023	0.1653	-3.43454
IL23A	0.086229	0.313941	2.02047	0.0484425	0.234875	-3.91988
ERF	0.086178	3.70512	2.74761	0.00820484	0.0917049	-2.7762
CNNM1	0.086054	-0.76661	1.89514	0.0635787	0.268022	-4.02935
RAPGEFL1	0.0860215	3.5098	1.64507	0.105922	0.349007	-4.90984
LNX2	0.086008	4.4769	4.72462	1.75898e-05	0.0042915	2.80511
PLK3	0.0859829	5.04661	3.09284	0.00317095	0.0558093	-2.01236
SYNJ2	0.0858985	5.07774	3.39202	0.0013246	0.0349518	-1.21987
MINDY1	0.085897	3.84671	2.81003	0.0069422	0.0841367	-2.64133
DVL1	0.0858814	4.47133	3.63446	0.000633547	0.0245463	-0.518948
CDC42EP1	0.0858644	3.89498	2.39967	0.0199863	0.147592	-3.56889
DAPK3	0.0858596	5.12466	3.37945	0.00137526	0.0354707	-1.25539
ANO7L1	0.0858517	-0.711895	1.61064	0.113248	0.362292	-4.4273
NIPAL1	0.0857258	4.55517	1.86473	0.0678054	0.276403	-4.6524
MISP	0.0857107	-0.999841	1.20305	0.234347	0.521532	-4.86075
FAM72B	0.0856941	1.19634	1.91216	0.0613118	0.263032	-4.18978
BMP8A	0.0856792	3.76432	2.0381	0.0465851	0.230104	-4.27369
TAX1BP3	0.0856248	5.82593	3.31372	0.00167143	0.0396994	-1.44688
MMP1	0.085613	11.8031	0.854527	0.39669	0.668108	-5.68401
PLIN3	0.0856124	6.5891	3.90595	0.000269511	0.0156534	0.238645
SPRR2E	0.0855428	5.80748	1.23245	0.223265	0.508635	-5.62576
TSPAN1	0.0855256	-0.0223774	1.5302	0.131963	0.390154	-4.61271
PTP4A1	0.0855214	6.98695	2.60482	0.011926	0.11111	-3.19844
CHST3	0.0854418	5.02816	3.29343	0.00177449	0.0410096	-1.48489
GIPC1	0.0854152	5.5953	2.52127	0.0147619	0.12419	-3.39979
S100A11	0.0853652	6.70116	1.38321	0.172447	0.447765	-5.42746
GBP7	0.0852825	-0.56911	1.17196	0.246497	0.533593	-4.94932
Z84488.2	0.0852347	4.79857	2.45879	0.0172681	0.135463	-3.50854
FBXL19	0.0852142	3.83035	2.88024	0.0057377	0.0759113	-2.46962
CTNNBIP1	0.0851662	5.837	1.70479	0.0941377	0.327664	-4.96803
POU3F1	0.0851196	1.44344	1.45774	0.150859	0.417901	-4.90102
KIAA1671	0.0851174	5.49164	2.70194	0.00925932	0.0968637	-2.98609
KRT34	0.0851009	-1.2937	0.629606	0.531679	0.76816	-5.22418
AQP9	0.0850811	6.92396	1.34401	0.184717	0.461876	-5.47113
TICRR	0.0850799	2.50627	2.23901	0.0294118	0.179961	-3.74729
TROAP	0.0850335	2.00348	2.38575	0.0206802	0.149926	-3.39967
YBX3	0.0850036	6.85277	2.03732	0.0466661	0.230238	-4.37892
OAS3	0.0848652	7.44567	1.773	0.0820223	0.305314	-4.81959
TGFBI	0.0848026	8.70568	2.4482	0.0177292	0.137568	-3.46493
IL1RL2	0.0846722	1.00939	1.92741	0.0593392	0.259098	-4.14629
LCE3D	0.0845613	4.82907	1.01042	0.316923	0.603033	-5.83059
SCN2B	0.0844218	-1.05365	2.04034	0.0463533	0.229472	-3.78943
RNF24	0.0843609	5.45218	2.47243	0.0166905	0.132757	-3.50406
SLC26A8	0.0842049	0.01982	2.43381	0.0183732	0.1401	-3.15032
SLC12A8	0.0841374	1.7305	2.12448	0.0383506	0.20664	-3.87819
ROS1	0.0840817	-1.48624	1.04223	0.302074	0.589938	-4.94728
MASP1	0.0840583	4.8101	1.53312	0.131242	0.389315	-5.19409
CNKSR3	0.083914	4.31135	3.0261	0.00382957	0.0613724	-2.14552
THNSL2	0.0839091	2.64875	1.36458	0.178196	0.455055	-5.17974
ISG15	0.0839054	6.59447	1.22221	0.227078	0.513747	-5.63094
CD109	0.0838676	6.21522	2.7429	0.00830832	0.0922698	-2.89419
PEAR1	0.0838224	2.09808	1.89978	0.0629531	0.266651	-4.31433
TFCP2L1	0.0838072	3.80777	1.78498	0.0800345	0.301892	-4.71715
SERPINE2	0.0837637	5.06263	1.66615	0.101631	0.341834	-5.00698
UPK3BL1	0.0835805	3.25067	1.114	0.270346	0.557995	-5.55931
ACP7	0.0835689	3.81517	1.21606	0.229396	0.515532	-5.52584
DGAT2	0.0835322	4.55211	1.81298	0.0755456	0.293509	-4.74076
ZNF426	0.0835258	5.74836	2.80591	0.00701972	0.0845973	-2.74365
NAB2	0.0835116	4.50472	3.71895	0.000487099	0.0216058	-0.278827
PCDH1	0.0834739	5.23176	2.46352	0.0170657	0.134492	-3.517
REEP6	0.0834238	0.0584137	1.79285	0.0787509	0.299292	-4.25534
OR9K1P	0.0833799	-0.595616	1.84718	0.0703515	0.281817	-4.11239
NEIL3	0.0833678	2.70973	3.01501	0.00395067	0.062528	-2.04381
AC138811.2	0.0833656	5.14591	2.70079	0.00928738	0.0969795	-2.979
GAPDH	0.083266	10.7944	3.91034	0.00026575	0.0155769	0.356507
CDKN2A	0.0831774	0.579911	1.88713	0.0646699	0.27068	-4.15961
GNAI1	0.0831283	5.76761	2.76194	0.00789768	0.0899213	-2.84894
ARRDC4	0.0831153	6.33906	2.73498	0.00848485	0.0933225	-2.91179
SAA1	0.0831148	2.06354	1.00435	0.319811	0.604927	-5.492
FAM83D	0.0830752	3.25467	1.61125	0.113114	0.362138	-4.93002
TEAD4	0.0830716	2.92243	3.3572	0.00146947	0.0369526	-1.18296
CFAP58	0.0830492	-0.145927	2.03794	0.0466013	0.230117	-3.84608
PTENP1	0.0829954	-2.03593	0.736507	0.464696	0.720996	-5.07758
ZDHHC18	0.0829172	5.09868	3.12394	0.0029018	0.0525855	-1.93365
RHOV	0.0829142	3.588	1.79803	0.0779157	0.29777	-4.67545
GLO1	0.0828987	6.7274	3.21208	0.00225087	0.0465622	-1.71083
F11R	0.0828437	6.79334	3.51069	0.000926161	0.0295401	-0.897893
LRRC20	0.0828382	2.58268	2.25239	0.0284983	0.176952	-3.72518
C22orf23	0.082825	2.74527	3.47066	0.00104571	0.0309823	-0.867681
CCDC27	0.0827972	-1.0012	1.66378	0.102107	0.342744	-4.3396
CNKSR1	0.0827685	1.6565	1.94207	0.0574945	0.255397	-4.18845
SENP3-EIF4A1	0.0827227	3.85823	3.53967	0.000847879	0.0283592	-0.751469
AL355312.6	0.0827159	2.36352	2.40335	0.0198065	0.147089	-3.4001
NFKBID	0.0826947	3.01208	2.30613	0.0250774	0.165428	-3.66933
DIAPH3	0.0826778	3.18528	3.13326	0.0028254	0.0518041	-1.78514
AFAP1L1	0.0826725	4.24833	2.3136	0.0246318	0.163898	-3.77758
PSD2	0.0826342	-2.63797	0.73763	0.464019	0.72069	-5.00671
GZMB	0.0826174	6.56615	1.00052	0.321643	0.606089	-5.86975
ORC1	0.0825971	3.09252	2.68506	0.00967953	0.0989623	-2.86151
LIMK2	0.0825812	7.30777	2.86417	0.00599491	0.077716	-2.57787
TM4SF1	0.0825524	6.01117	1.98032	0.0529117	0.246026	-4.49775
PIMREG	0.0825192	1.03828	2.89764	0.00547085	0.0743691	-2.21646
KREMEN2	0.082516	-0.391826	1.41933	0.161706	0.433299	-4.70147
SYT7	0.0824272	1.62677	1.77101	0.082356	0.305733	-4.46606
SCARF1	0.0823559	5.32598	2.26301	0.0277909	0.174764	-3.94199
IFITM10	0.0823326	0.493049	1.91287	0.0612191	0.262992	-4.1073
MYBL2	0.0823237	4.01167	1.66375	0.102113	0.342744	-4.93318
TMEM232	0.0822749	-0.0227179	1.84097	0.0712718	0.283914	-4.17319
SLC26A9	0.0822641	0.761437	1.62997	0.109085	0.35533	-4.57645
CLCN2	0.0822444	1.45502	2.75762	0.00798918	0.090304	-2.55391
BCAR3	0.0822236	3.54071	2.31823	0.0243591	0.163332	-3.69851
CPT1C	0.0821902	1.81761	2.23479	0.029705	0.180803	-3.67954
HIF1A	0.0821336	9.35226	2.7048	0.00918966	0.0963704	-2.86193
RNF145	0.0820795	7.01668	4.85676	1.11272e-05	0.00343291	3.22256
VNN2	0.0820503	3.85508	1.63926	0.107131	0.351526	-4.95141
PCDHGA12	0.0820321	2.33506	2.33055	0.0236471	0.160824	-3.54007
BZW1	0.0819012	9.02217	3.21807	0.00221204	0.0461966	-1.61084
KLF7	0.0818358	5.38054	2.68269	0.00973977	0.0992202	-3.02785
AHDC1	0.0817947	3.36764	2.08959	0.04151	0.216132	-4.12979
TIPARP	0.0817717	6.23926	3.86869	0.000303574	0.0167267	0.124426
GLTP	0.0817671	7.69428	1.5508	0.126949	0.382835	-5.15396
SLC9A3R1	0.0816481	4.84063	2.62441	0.0113375	0.108351	-3.1411
VASN	0.08163	4.28228	2.17005	0.0345425	0.195034	-4.06982
NFKBIA	0.0815219	8.11803	2.77482	0.00763057	0.0880595	-2.75779
TMEM183B	0.0815125	2.36608	2.02898	0.0475382	0.232332	-4.12411
CAMSAP2	0.0814669	6.37106	3.71442	0.000494055	0.0217379	-0.325498
OCA2	0.0814563	-0.755511	1.02628	0.309456	0.596448	-5.06799
BACE2	0.081447	5.68647	3.70533	0.000508285	0.0220923	-0.351913
DOCK5	0.0814402	5.87194	2.65789	0.0103926	0.103106	-3.09345
CDK6	0.0812525	6.95379	3.06473	0.00343421	0.0577506	-2.08837
YAP1	0.081237	6.58389	2.83161	0.00654908	0.0813553	-2.67733
SLX1B	0.0812108	3.32112	2.64671	0.0106999	0.104666	-2.9736
ERO1A	0.0811829	7.93898	2.05474	0.0448893	0.225368	-4.29975
DHX34	0.081166	3.3833	2.91421	0.00522735	0.0727981	-2.34814
ZNF165	0.0811646	1.77819	2.09138	0.0413425	0.215653	-3.93668
EFR3B	0.0810739	2.41684	2.11675	0.0390319	0.209143	-3.96509
MTCL1	0.081065	3.87455	2.26502	0.0276589	0.174268	-3.84092
TOLLIP	0.0810554	5.14951	2.58102	0.0126785	0.11424	-3.25293
ZNF503	0.0810201	3.15697	2.24034	0.0293195	0.179513	-3.81478
COL25A1	0.0810017	-0.909335	0.797949	0.428489	0.694216	-5.18851
TUBB	0.0809198	8.85467	3.76493	0.00042166	0.0202267	-0.111951
CSNK1E	0.0809172	5.7053	3.20019	0.00232981	0.0472165	-1.74853
TP73	0.0808482	1.31282	1.6661	0.101642	0.341834	-4.58596
CDR2L	0.0808469	2.22014	1.93632	0.058212	0.256637	-4.26764
CA12	0.0808212	7.84257	1.86867	0.0672454	0.275761	-4.64003
HYAL1	0.0808195	1.69273	2.26791	0.0274701	0.173504	-3.59789
MAP3K20	0.0808036	6.28906	3.25552	0.00198322	0.0440319	-1.60232
PLK2	0.0806888	6.68967	2.28528	0.0263585	0.170143	-3.8987
MCTP2	0.0806526	5.38908	2.51268	0.0150859	0.125411	-3.41373
PFN2	0.0806335	3.59809	2.52185	0.0147402	0.12419	-3.27166
ZSCAN12P1	0.080622	-0.867163	1.5607	0.124596	0.379372	-4.47124
HOMER1	0.0805282	4.0019	2.2694	0.0273732	0.173424	-3.84551
HGF	0.0805177	5.59696	1.44718	0.153783	0.422312	-5.34766
RAMP1	0.0805171	0.694566	2.06282	0.0440849	0.223029	-3.88024
UGT1A6	0.0804927	-0.779241	0.610611	0.544088	0.776977	-5.35931
PXN	0.0804585	5.87437	2.22484	0.0304076	0.183417	-4.02942
ARSJ	0.08042	3.45072	2.74097	0.00835114	0.092632	-2.76663
LITAF	0.0803959	8.13855	2.81295	0.00688775	0.0835951	-2.66635
GK3P	0.0803468	-0.807073	1.6039	0.114727	0.365049	-4.4329
PAQR4	0.0802944	3.26678	3.48058	0.0010148	0.0308677	-0.873752
CLDN12	0.0802929	4.60415	3.68114	0.000548112	0.0229497	-0.391074
BCRP2	0.0802469	0.294617	2.12725	0.038109	0.206198	-3.73401
NFASC	0.0802342	2.72977	1.92568	0.0595603	0.259733	-4.3527
SLC13A5	0.080216	0.238486	1.59197	0.117388	0.369466	-4.55949
PLOD2	0.0802152	5.927	2.12456	0.0383437	0.20664	-4.22712
PFKFB4	0.0802113	4.31349	2.42744	0.0186652	0.14156	-3.54357
CCL16	0.0801932	-0.185309	1.89081	0.0641655	0.26983	-4.08448
RTN4R	0.0801381	-0.252436	1.83082	0.0727974	0.286772	-4.16403
FANCE	0.0801337	2.51397	3.3039	0.00172057	0.0401357	-1.29461
ERRFI1	0.0801306	5.92157	1.89526	0.0635615	0.268022	-4.64959
EAF1	0.0800924	6.24218	3.66891	0.000569363	0.023205	-0.457583
PRNP	0.0800755	8.24514	3.4951	0.000971103	0.0300671	-0.895332
NDE1	0.0800549	4.93179	5.18627	3.49473e-06	0.002429	4.31379
GZF1	0.0800339	4.44236	3.22048	0.0021966	0.0460426	-1.65033
FZR1	0.0799749	4.64342	3.15211	0.00267661	0.050315	-1.83988
ARPC1A	0.0799608	5.82141	4.03185	0.000179616	0.0123531	0.611735
SBNO2	0.079951	7.09675	3.19434	0.00236967	0.0476299	-1.74877
LMO7	0.0799437	6.03527	2.30287	0.0252736	0.165987	-3.87102
EXTL3	0.0798331	5.64383	3.30868	0.00169648	0.0400302	-1.45866
DLG5	0.079831	5.33782	2.66275	0.0102616	0.102456	-3.07261
MID1IP1	0.0798306	4.55969	3.5206	0.000898643	0.0289817	-0.842924
RAD51	0.0798194	2.56601	2.85761	0.00610305	0.0782882	-2.40671
ING2	0.0797837	3.33082	3.14336	0.00274477	0.0509391	-1.76964
CAPN1	0.079771	6.93532	3.5239	0.000889674	0.0288554	-0.858258
FAM157B	0.0797356	3.66863	1.93887	0.0578934	0.256116	-4.43985
GPSM1	0.0797217	3.54944	2.26982	0.0273455	0.173313	-3.80177
NT5E	0.0797183	6.19374	2.03864	0.0465295	0.229962	-4.38978
SPC24	0.0797084	2.95774	2.28306	0.0264983	0.170515	-3.70625
FLT4	0.0796884	3.50407	2.16526	0.0349267	0.195976	-4.00047
TMEM125	0.0796335	1.13867	1.56532	0.123508	0.378163	-4.7105
GALE	0.0796242	3.66921	3.54811	0.000826304	0.0280763	-0.713357
PIGA	0.0796224	4.7565	3.12606	0.00288426	0.0524289	-1.91312
PDAP1	0.0795916	5.52887	2.37331	0.021318	0.151675	-3.71839
HOXD10	0.0795155	0.868929	1.95324	0.0561224	0.252281	-4.0876
MSANTD3	0.0794769	4.84007	3.0082	0.00402681	0.0633233	-2.21762
NRG4	0.079286	-0.448828	1.67634	0.0996083	0.338118	-4.36911
CORO2A	0.0792644	4.15538	3.02273	0.00386597	0.0616088	-2.14132
PDGFC	0.0792365	4.1845	2.26364	0.0277498	0.174711	-3.87025
VASP	0.0792054	6.65185	2.8518	0.00620017	0.0789426	-2.62724
CDCA8	0.0791954	2.9337	2.29812	0.0255624	0.167129	-3.67533
NEBL	0.079164	4.97593	1.7919	0.0789046	0.299543	-4.80005
FAM214B	0.0790749	4.53791	3.49844	0.000961312	0.0300671	-0.902674
HMGA1	0.0790671	5.40243	2.02329	0.0481403	0.234047	-4.4098
FAM210A	0.0790658	4.57241	3.77822	0.000404379	0.019852	-0.109425
ODAPH	0.0789942	-0.942381	1.10132	0.275773	0.563039	-4.96029
CD59	0.0789892	9.12832	3.14453	0.00273559	0.0509272	-1.79769
PLSCR3	0.0789813	3.47475	1.97827	0.0531492	0.246594	-4.34602
TNIP3	0.0789382	3.17708	1.58759	0.118376	0.370885	-4.94622
TRIM16L	0.0789027	2.25702	1.57516	0.121218	0.375021	-4.84234
ADGRG1	0.0788156	4.37262	2.03973	0.0464166	0.229603	-4.3235
AKR1B15	0.0787856	3.82501	1.56219	0.124242	0.379261	-5.06756
CTSV	0.0787439	4.89605	0.973811	0.33461	0.616348	-5.86744
PARD3	0.0787342	5.20517	2.00961	0.0496179	0.237481	-4.42799
GRIP1	0.0787208	1.85428	1.75315	0.0854051	0.311117	-4.51919
DUSP4	0.0787168	5.64375	2.12006	0.0387386	0.207963	-4.23281
SH3GL1	0.0786275	5.32029	2.51853	0.0148645	0.124468	-3.39846
CADM3	0.0786051	2.93922	1.81598	0.0750771	0.292603	-4.55432
LZTS3	0.0785865	0.669872	2.37348	0.021309	0.151675	-3.30481
H2AC16	0.0785757	4.47145	2.0739	0.0430025	0.219709	-4.26609
KRT31	0.0785419	-1.62075	0.641292	0.524119	0.763551	-5.19417
CYGB	0.0785258	3.83326	2.43186	0.0184621	0.140455	-3.49309
FAXC	0.0785124	-0.123379	1.15556	0.253087	0.540346	-5.01798
BIK	0.0784968	0.19357	2.20061	0.0321788	0.188425	-3.59407
TNNI1	0.0784559	-0.404703	1.96811	0.0543392	0.249079	-3.94358
LSR	0.0784312	3.76226	1.94785	0.0567809	0.253883	-4.43056
AC099548.2	0.0784267	1.59223	1.61783	0.111684	0.359698	-4.69504
ABLIM1	0.078421	7.21735	2.21504	0.0311133	0.185451	-4.0248
NDRG2	0.0784138	4.45615	1.95978	0.0553321	0.250538	-4.47413
CD274	0.0784071	7.09271	1.42938	0.158812	0.428958	-5.35359
ARHGAP40	0.0783679	0.349644	1.4139	0.163285	0.435417	-4.80741
AOC1	0.0783546	1.24516	1.54024	0.129499	0.386961	-4.76351
TJP2	0.0782668	6.48491	2.84299	0.00635021	0.0799685	-2.65175
ANKUB1	0.0782537	-0.00459467	1.80278	0.077155	0.296138	-4.23033
URGCP-MRPS24	0.0782081	2.48151	1.5723	0.121881	0.375804	-4.86831
RIPK2	0.0782004	5.55748	2.78045	0.00751627	0.0876337	-2.80144
TCAF2	0.078174	5.40661	3.34019	0.00154557	0.0380832	-1.36912
GNAL	0.0781166	3.38377	1.81922	0.0745745	0.291373	-4.61326
CCL2	0.0780991	5.8587	1.55528	0.125879	0.381401	-5.19743
SH3BP4	0.0780173	4.76693	3.06704	0.00341188	0.0577506	-2.06447
STAP2	0.0779779	4.29683	2.25341	0.0284296	0.176781	-3.90402
ARID3A	0.0779497	4.45728	2.67625	0.00990575	0.100198	-2.99756
RHBDF1	0.0779297	3.37848	2.7692	0.00774602	0.0889676	-2.69266
AL031777.2	0.0779247	4.36706	1.98382	0.0525089	0.244884	-4.4251
PFKP	0.0779149	6.87452	3.42448	0.00120185	0.0330549	-1.13567
RNF152	0.0778774	5.75948	2.48522	0.0161644	0.130328	-3.48134
UBE2G1	0.0778621	6.1041	4.19847	0.000104092	0.00968789	1.11978
HOOK2	0.0778195	2.95996	2.95943	0.00461328	0.0684004	-2.19682
GPR146	0.0777953	1.14516	1.7903	0.0791653	0.300001	-4.37746
MIDN	0.0777665	5.16565	1.99039	0.051759	0.24325	-4.46134
ERBB3	0.0777638	4.96933	1.8769	0.0660861	0.273231	-4.65389
ZNF467	0.0777465	1.27675	2.21327	0.0312424	0.185451	-3.66298
WNT3	0.0777103	2.09549	1.14101	0.259036	0.546236	-5.36575
ITGA2B	0.0776888	-1.15793	1.35358	0.181661	0.458917	-4.69075
TUBG1	0.0776512	3.88452	2.94509	0.00480033	0.0699623	-2.31393
TPX2	0.0776378	4.94433	2.3178	0.0243846	0.163341	-3.81279
OVCA2	0.0776171	4.26611	2.6185	0.0115121	0.109282	-3.1191
PBK	0.0775921	3.09475	2.5192	0.0148393	0.124326	-3.22758
RNF217	0.0775474	5.8094	3.26714	0.00191689	0.0429669	-1.57185
ADRB1	0.0774812	-1.3144	1.94452	0.0571915	0.254921	-3.92228
SPSB1	0.0774801	4.37214	2.44399	0.0179155	0.138699	-3.50892
TPI1	0.0774776	8.71341	3.14489	0.0027327	0.0509272	-1.81469
BZW1P2	0.0774584	5.23999	2.34753	0.0226966	0.157142	-3.76365
EMD	0.0774471	3.51694	2.15372	0.0358673	0.199205	-4.02202
SERPINB10	0.0774219	-0.399294	1.2431	0.219347	0.504655	-4.89583
EPN1	0.0774007	5.38256	1.7912	0.0790182	0.299776	-4.81699
TXNDC17	0.0773885	5.11091	2.63921	0.0109105	0.105792	-3.11841
HS3ST1	0.0773372	2.07111	1.19393	0.237867	0.525176	-5.29832
AC105052.3	0.0772994	-1.78887	0.371503	0.711756	0.872996	-5.33072
FAM167A	0.0772696	2.27124	1.97243	0.0538304	0.248157	-4.20661
IGKV1-33	0.07726	2.78078	0.555309	0.581038	0.799862	-5.91802
TPD52L1	0.0772339	3.22395	1.44668	0.153922	0.422355	-5.1551
FAM124A	0.0771783	3.32766	1.69209	0.0965493	0.332104	-4.80582
NMNAT2	0.0771343	0.191193	1.68045	0.0988032	0.336449	-4.43257
CYP39A1	0.0771237	0.901995	0.994615	0.32448	0.608179	-5.33463
RASAL1	0.0770674	2.8242	1.5109	0.136801	0.398701	-5.01131
GSDME	0.0770511	4.35862	2.61716	0.0115523	0.109479	-3.125
CYP27B1	0.076965	3.66351	1.49926	0.139787	0.401452	-5.1311
ITGB3	0.0769604	5.32145	1.80904	0.0761637	0.29429	-4.78565
MSMO1	0.0769484	5.77558	2.22904	0.0301094	0.182586	-4.02016
CDH4	0.0769258	-1.02964	1.86684	0.0675051	0.276126	-4.04692
ENAH	0.0768768	7.29496	1.71036	0.093095	0.324996	-4.93026
CYP8B1	0.0768758	-0.111109	2.09642	0.040874	0.21432	-3.75153
PDLIM5	0.0768506	7.15207	3.74591	0.000447642	0.0207223	-0.221086
NKX3-1	0.0767703	0.144774	1.86269	0.0680979	0.277133	-4.15315
RYBP	0.0767436	5.90615	2.39234	0.0203491	0.148986	-3.68325
KRT9	0.0767353	-1.58459	0.611571	0.543458	0.77646	-5.18013
SYDE1	0.0767342	3.39729	2.41541	0.0192274	0.144276	-3.48222
LRFN4	0.0766492	2.41896	2.35589	0.0222407	0.155648	-3.49314
STPG1	0.0766337	2.53007	3.47382	0.00103578	0.0309823	-0.844053
SQLE	0.0765464	6.0456	2.23097	0.0299729	0.182081	-4.01766
DHCR24	0.0764993	6.5173	1.79161	0.0789524	0.299659	-4.82253
LRFN1	0.0764526	-0.352473	1.62763	0.109583	0.356202	-4.43863
ENO1	0.0764376	10.3722	3.47152	0.00104301	0.0309823	-0.887103
SNAI2	0.0764276	5.10949	2.46848	0.016856	0.133515	-3.49961
LDHA	0.0763804	9.6444	2.24533	0.0289772	0.178609	-3.83788
ERVMER34-1	0.076347	0.282724	2.05182	0.0451828	0.226112	-3.85711
MAGIX	0.0763429	0.144748	2.03066	0.0473614	0.231799	-3.88544
NDST1	0.0763403	6.95977	2.57984	0.0127169	0.114269	-3.2577
FGF23	0.0763384	2.70008	1.5895	0.117943	0.370465	-4.88617
ST8SIA2	0.0763251	-0.972332	0.767441	0.446252	0.708058	-5.22079
GK	0.0762864	7.6196	1.72633	0.0901618	0.320203	-4.88939
MAP2K3	0.0762726	5.44043	2.26891	0.0274047	0.173496	-3.93265
IER5	0.0762661	5.27006	4.42967	4.81174e-05	0.00692457	1.84809
AC009879.3	0.0762216	-2.31485	0.627949	0.532756	0.769038	-5.09287
IRX2	0.0761646	3.59518	2.11322	0.0393463	0.210039	-4.11034
SERTAD1	0.0761615	4.28731	2.94654	0.00478117	0.0699221	-2.34087
DDX43	0.0761514	0.843706	1.32267	0.19167	0.470655	-4.97777
SLC25A39	0.0761478	5.28111	3.31145	0.0016827	0.0398566	-1.44322
CCL13	0.076147	2.10234	1.61497	0.112303	0.36089	-4.75765
C15orf39	0.0761205	4.91764	1.88405	0.0650933	0.271314	-4.63777
RAPGEF5	0.0760984	4.93129	2.68441	0.00969585	0.0990093	-3.00608
WDR91	0.076032	4.38081	3.76125	0.000426574	0.0204053	-0.149634
S100A10	0.0760213	6.80511	2.33152	0.0235919	0.160614	-3.80084
DUSP5	0.0760133	6.00787	2.23265	0.0298548	0.181492	-4.01428
MAFG	0.0759233	4.92808	3.63225	0.000637904	0.0246038	-0.542826
PPP2R3A	0.0758807	5.17691	2.58085	0.0126842	0.11424	-3.25358
SKA1	0.0758795	3.18653	2.39253	0.0203395	0.148979	-3.50726
CCNB2	0.0758617	3.72859	2.58544	0.0125357	0.113921	-3.14592
SLAIN2	0.0758542	6.05298	2.47993	0.0163802	0.131203	-3.49452
RP1	0.0758258	-0.773709	1.50461	0.13841	0.400708	-4.55501
IMPA2	0.0757595	4.66089	1.4807	0.144655	0.408654	-5.25671
DYNLRB1	0.0757574	3.91762	2.00966	0.0496127	0.237481	-4.33513
PLPPR2	0.075752	2.91422	2.61112	0.0117337	0.110406	-3.00547
FIGN	0.0756111	0.214494	1.53923	0.129745	0.387396	-4.62544
ELK1	0.0755886	4.23037	3.17278	0.002522	0.0490704	-1.76082
RTL8B	0.0755702	2.15884	2.11236	0.0394231	0.210383	-3.94112
STX3	0.0755564	5.33777	4.10731	0.000140458	0.0109333	0.846985
RPSAP48	0.0755402	-1.20407	1.03431	0.305725	0.592725	-4.99992
ORAI1	0.0754838	3.70194	3.01614	0.00393809	0.0625021	-2.12125
LRAT	0.07545	0.578738	1.77002	0.0825232	0.306022	-4.34827
CES2	0.0754189	5.23856	3.73132	0.000468597	0.0212142	-0.267956
KIF14	0.0753969	4.17047	2.25459	0.0283505	0.176645	-3.88962
CLDN23	0.0753411	3.07397	2.49586	0.0157384	0.128404	-3.27116
CPEB2	0.0752644	5.47628	2.4708	0.0167583	0.132987	-3.50731
BCKDK	0.0752239	4.74695	3.06954	0.00338774	0.057669	-2.05691
PHLPP1	0.0751534	3.83687	2.43701	0.0182283	0.139857	-3.48086
EGR1	0.0751419	4.35419	1.79988	0.0776193	0.297236	-4.74117
NBN	0.075084	7.34836	2.71754	0.00888597	0.0951671	-2.92805
NUP62CL	0.0750788	-0.588073	1.49328	0.141342	0.404033	-4.58019
TMEM92	0.0750563	-0.650442	1.24436	0.218888	0.504345	-4.8599
UBE2S	0.0750145	4.0222	2.56139	0.0133316	0.117743	-3.22465
FGFR2	0.0749985	4.00495	1.37386	0.175315	0.451129	-5.3427
LARP6	0.0749785	2.39716	2.3769	0.0211321	0.151101	-3.44783
CXADR	0.074974	6.23172	1.2019	0.234788	0.521836	-5.66192
AC015802.6	0.0749724	5.52488	3.61101	0.000681148	0.0254062	-0.61937
SOX7	0.0749593	2.64591	1.5239	0.133528	0.393205	-4.96514
RCOR1	0.0749582	5.98351	2.52109	0.0147689	0.12419	-3.40376
SRGN	0.0748953	9.38922	1.50934	0.1372	0.399237	-5.11282
TNFAIP6	0.0748395	6.57351	0.967702	0.337624	0.617979	-5.90222
ZDHHC13	0.0748393	4.85732	2.79496	0.00722941	0.0853229	-2.74207
REXO5	0.0748186	1.60483	2.46526	0.0169917	0.133993	-3.19297
SLC25A10	0.0748116	2.24285	2.27588	0.0269546	0.172053	-3.63697
KPNA2	0.07479	6.29265	3.82167	0.000352495	0.0183479	-0.0140851
USP31	0.0747869	5.19425	3.9268	0.000252099	0.0150652	0.306739
SAMD1	0.074781	3.01765	2.44967	0.0176647	0.137254	-3.36738
ALDH3B2	0.0747478	5.0753	0.772179	0.443466	0.706912	-6.04841
ELL	0.074744	5.06331	3.62669	0.000648969	0.0248626	-0.562949
AC068580.4	0.0747343	3.07853	1.9267	0.0594303	0.259364	-4.38456
DOT1L	0.0747145	4.76498	2.10127	0.0404274	0.213087	-4.23335
PLEKHG2	0.0746823	4.95946	1.95549	0.0558495	0.251823	-4.51421
DHCR7	0.0746796	3.7967	1.72366	0.0906456	0.321026	-4.81237
RELA	0.0746724	5.5103	2.48892	0.0160151	0.129699	-3.46849
EFNA3	0.0746439	2.08296	1.37042	0.176379	0.45212	-5.09168
EXT2	0.0746407	6.43757	4.15754	0.000119123	0.0100968	0.99556
RHOC	0.0746223	6.56921	3.54901	0.000824013	0.0280763	-0.795244
NCKAP1	0.0744413	7.44508	2.68507	0.00967922	0.0989623	-3.00035
ALOX12	0.0744251	1.48377	1.72953	0.0895815	0.31887	-4.50793
HNRNPA1P21	0.0744216	-0.575393	1.46186	0.149733	0.41638	-4.62005
NFKBIZ	0.0744127	6.40685	2.39099	0.0204167	0.149225	-3.68404
BX255925.3	0.0743551	3.16313	2.68948	0.00956768	0.0981705	-2.85474
CAPN15	0.0743545	5.2243	1.51063	0.136871	0.398751	-5.24495
SLC1A2	0.0743164	3.40561	1.73494	0.0886101	0.317503	-4.74578
KATNBL1	0.074307	5.16414	2.89141	0.00556501	0.0747149	-2.52102
RND3	0.0742739	7.30665	2.32031	0.0242375	0.163104	-3.80785
REEP1	0.0742723	0.229352	1.5182	0.134956	0.395725	-4.65686
LTBP2	0.0742506	6.55328	1.85649	0.0689911	0.278454	-4.71209
DYRK3	0.0742467	4.03242	3.07982	0.00329051	0.0570344	-1.98522
ACE2	0.0742338	1.07236	1.28539	0.20429	0.486573	-5.05573
HOOK1	0.0742253	4.75917	1.93184	0.0587769	0.258081	-4.5444
PCDH17	0.0741956	4.15594	2.08614	0.0418338	0.216748	-4.2161
THBS1	0.0741528	9.85536	1.38162	0.172931	0.448196	-5.25774
CYP2J2	0.0741451	0.143929	1.37283	0.175632	0.451379	-4.82355
GOLGA6A	0.0741344	-3.02897	0.578099	0.565666	0.789759	-5.03981
JOSD2	0.0741134	2.50937	2.82918	0.00659245	0.0815721	-2.46627
ZNF860	0.0740969	1.22201	1.90455	0.0623164	0.265363	-4.19876
ELOVL1	0.0739845	6.07776	2.26523	0.0276453	0.174246	-3.94836
RGMB	0.0739783	3.97704	2.70755	0.00912328	0.0960745	-2.88763
KLHL29	0.0739295	2.54702	3.16052	0.0026127	0.0497876	-1.6622
NONOP2	0.0739227	0.734049	2.41688	0.0191579	0.144021	-3.22342
PSRC1	0.0739157	1.4066	2.70147	0.00927085	0.096925	-2.6731
PIM3	0.0739006	5.97958	2.8251	0.00666543	0.0821348	-2.69877
LRFN3	0.0738821	1.60476	1.68768	0.0973983	0.333631	-4.58581
MACC1	0.0738292	3.85166	1.90745	0.0619324	0.264529	-4.51141
TPGS2	0.0737383	5.03169	4.363	6.02094e-05	0.00747654	1.64373
AC073610.2	0.0737051	-1.1109	0.630535	0.531076	0.767999	-5.26158
NDRG4	0.073702	2.94694	1.66317	0.10223	0.342752	-4.79825
VSIR	0.0736869	6.51674	3.2378	0.00208855	0.0449199	-1.64749
ALOX5AP	0.0736548	4.78464	2.01476	0.0490569	0.236223	-4.39568
PLEKHH3	0.0736095	3.21102	2.30824	0.0249508	0.165086	-3.68272
LDLR	0.0735817	6.64866	2.47633	0.0165283	0.131879	-3.49586
AC021087.2	0.0735679	-0.7861	1.65149	0.1046	0.346822	-4.36652
MMP16	0.0735478	1.82416	1.2439	0.219054	0.504479	-5.20123
CCNF	0.0735274	4.30826	2.46915	0.0168277	0.133414	-3.45117
NQO1	0.073504	3.5949	2.30942	0.0248802	0.164864	-3.72107
METRNL	0.0734693	6.31083	2.36388	0.0218134	0.153537	-3.74263
RNF19B	0.0734643	6.78789	2.34627	0.0227657	0.15733	-3.77096
RTL8A	0.0734424	0.984238	1.12949	0.26382	0.551337	-5.20483
MX1	0.0734225	8.25918	1.63997	0.106982	0.351295	-4.99034
SIGLEC5	0.0734183	2.46865	1.37121	0.176133	0.452024	-5.13711
KPTN	0.0734014	1.18125	2.35156	0.0224758	0.156308	-3.38619
MARVELD3	0.0732807	1.65504	2.72526	0.00870623	0.0943584	-2.63584
EPB41L5	0.0732639	4.02519	2.54707	0.0138268	0.119528	-3.25548
FHDC1	0.0731876	3.41944	1.95846	0.0554909	0.250933	-4.37309
NME1-NME2	0.0731377	0.22462	0.706122	0.48323	0.735483	-5.46877
EFS	0.0730841	2.95905	1.92808	0.0592546	0.258861	-4.36987
CDH26	0.0730567	1.27085	1.61514	0.112267	0.360843	-4.65323
CRLF1	0.0730335	0.698675	1.57482	0.121297	0.375021	-4.6356
TIAM1	0.0730075	6.33689	2.6013	0.0120346	0.111698	-3.2222
LMNA	0.0729612	8.20694	2.99596	0.004167	0.0646376	-2.21651
NUSAP1	0.0729441	4.72953	2.09456	0.0410461	0.21463	-4.2438
YES1	0.0729088	6.64658	2.67378	0.00996986	0.100669	-3.05117
SAMD4B	0.072879	5.07623	2.41106	0.0194346	0.145145	-3.6218
IYD	0.0728582	0.330306	1.74868	0.0861836	0.312557	-4.35116
CMIP	0.0727611	5.95508	1.86036	0.0684323	0.277853	-4.71053
E2F8	0.0727606	2.45124	1.72361	0.0906558	0.321026	-4.63976
UBA6	0.0727497	7.52828	2.69152	0.00951658	0.0978807	-2.98208
TEX35	0.0727396	0.760389	2.38162	0.0208898	0.15031	-3.29511
SFTPB	0.0727367	-0.0650547	1.29023	0.202616	0.484338	-4.88586
TGM3	0.0727099	5.07832	1.1818	0.242601	0.529039	-5.6614
PPDPF	0.0726847	3.21907	1.4619	0.149722	0.41638	-5.12445
PPP4R1	0.0726215	7.28176	3.2311	0.00212975	0.0452863	-1.64739
MBLAC1	0.0726131	-0.376139	2.22962	0.030068	0.182586	-3.50414
KRT7	0.0725819	1.35814	1.05976	0.2941	0.581362	-5.32755
NACC1	0.0725721	4.98652	3.11885	0.00294429	0.0530179	-1.94045
PATL1	0.0725664	5.14252	1.88132	0.065471	0.271672	-4.65341
ALDH4A1	0.0725571	3.25431	1.64593	0.105745	0.348712	-4.86677
TSPAN5	0.0725404	4.53078	3.2501	0.00201489	0.044408	-1.57468
TBC1D3L	0.0725371	0.394435	0.526662	0.600643	0.810673	-5.56265
ACTN4	0.0725244	7.97127	2.59731	0.012159	0.112365	-3.17793
AC145029.2	0.0725138	0.444664	0.32509	0.746403	0.890556	-5.64543
KCNS3	0.0724955	2.45184	2.71111	0.00903808	0.0959561	-2.73247
ARHGAP39	0.0724945	-0.257144	1.42554	0.159912	0.430649	-4.70785
PPP2R1A	0.0724835	6.80906	4.45592	4.40376e-05	0.00671314	1.92927
SLC45A3	0.0724718	0.700009	1.99407	0.0513429	0.242017	-3.99553
PCDH11Y	0.0724496	-0.725191	1.35944	0.17981	0.456727	-4.72229
TBKBP1	0.0724389	2.47887	2.12787	0.038055	0.206036	-3.94467
JMJD6	0.0724074	4.70826	3.19787	0.00234555	0.0473116	-1.72223
GOT2	0.0723705	5.57533	3.77501	0.000408487	0.019927	-0.147959
SLC23A1	0.072269	-0.267042	1.14068	0.259172	0.546254	-5.00937
DSTN	0.0722347	7.37192	3.06354	0.00344584	0.057853	-2.08022
AP2A1	0.0722254	5.95839	3.11674	0.00296214	0.0531245	-1.96832
RAB3D	0.0721965	5.76339	1.47912	0.145074	0.409224	-5.30562
PLK1	0.0721935	3.13929	1.48478	0.143574	0.407004	-5.08417
AIF1L	0.0721397	2.68818	1.53491	0.130803	0.388956	-4.95015
HSPH1	0.0721364	6.89205	2.24346	0.0291048	0.179043	-3.97963
NR6A1	0.0721235	1.42416	2.50919	0.0152192	0.126152	-3.08601
MID1	0.0720808	3.08483	1.93612	0.0582371	0.256642	-4.36724
NOTCH1	0.0720702	6.5543	2.52176	0.0147436	0.12419	-3.39785
RAC1	0.0720652	7.54595	2.75885	0.00796295	0.0902012	-2.82369
CDCA2	0.0720359	3.646	1.93023	0.0589802	0.258255	-4.44806
NETO2	0.0720298	4.18463	3.40165	0.00128699	0.0343834	-1.14657
JUND	0.0719952	4.77799	1.7548	0.0851202	0.31074	-4.84577
UNC5B	0.0719798	5.09608	2.4873	0.0160806	0.129958	-3.45767
ICAM4	0.0718988	0.461123	1.93042	0.0589566	0.25825	-4.07316
AC026464.3	0.0718791	-0.895552	0.761469	0.44978	0.710989	-5.22103
AC009237.3	0.0718764	1.2214	2.50445	0.0154018	0.126977	-3.08106
ASAP2	0.0718359	4.95221	2.60761	0.0118407	0.110925	-3.18165
DEPDC1	0.0717456	3.35853	1.97533	0.0534909	0.247175	-4.33299
GLYATL1	0.0717414	-0.777261	1.49903	0.139848	0.40146	-4.55919
WDR47	0.0717404	4.84905	3.42429	0.00120252	0.0330549	-1.12059
CDCA5	0.0716849	3.10231	1.97509	0.0535195	0.247241	-4.30385
ABTB2	0.0716219	2.12965	2.26993	0.0273384	0.173313	-3.63416
NLRX1	0.071595	4.56814	2.00605	0.0500088	0.238316	-4.39777
ITGAX	0.0715865	6.79788	1.45736	0.150965	0.418058	-5.32679
BRIP1	0.0715702	4.35698	2.24784	0.0288061	0.17799	-3.91775
FLRT2	0.0715533	4.73032	1.41501	0.162962	0.434624	-5.34873
TIGAR	0.0715304	4.39559	1.81631	0.0750259	0.292536	-4.71645
AC008878.3	0.0715017	-1.12696	0.370715	0.71234	0.873215	-5.33287
BEX3	0.0714678	3.76645	2.20844	0.0315969	0.186829	-3.94073
KLLN	0.0714241	0.848421	2.79658	0.00719806	0.0853215	-2.43337
AC113191.1	0.0713915	-0.172506	1.73195	0.0891469	0.318249	-4.30957
SH2D4A	0.0713387	2.74538	2.01468	0.0490655	0.236223	-4.18503
IL20RB	0.0713366	4.53798	1.37772	0.174128	0.449624	-5.38406
FLT1	0.071305	6.09867	2.01875	0.0486263	0.235439	-4.42762
PTBP3	0.071268	8.28835	4.69694	1.93504e-05	0.00447804	2.72241
AC105052.1	0.0712566	-1.7619	0.431269	0.668036	0.850373	-5.24404
CAVIN1	0.071254	7.78232	2.98994	0.00423769	0.0653651	-2.25071
FTH1P11	0.0712015	-0.990515	1.22192	0.227189	0.513747	-4.82955
KLK8	0.0711452	4.72041	0.989811	0.3268	0.6103	-5.83909
STARD5	0.0710727	4.29155	1.73998	0.0877144	0.315265	-4.83368
MCM10	0.0709611	3.25804	1.9507	0.0564317	0.252816	-4.36726
SLC11A1	0.0709593	6.18412	0.911374	0.366258	0.644159	-5.95959
PLCD4	0.0709465	1.67232	2.34528	0.0228207	0.157431	-3.43756
HASPIN	0.0709113	2.3799	1.97004	0.0541112	0.248433	-4.21967
MAP7D1	0.0708626	6.55733	2.59524	0.0122241	0.112532	-3.23318
LIF	0.0708416	1.2826	1.20063	0.235275	0.522375	-5.17491
ELFN1	0.0708212	0.199468	1.56986	0.122448	0.376942	-4.57993
ENC1	0.0708069	5.65821	3.04244	0.00365736	0.0603976	-2.15631
OASL	0.0708039	6.11766	1.5224	0.133901	0.39386	-5.24602
MKRN2OS	0.0707752	-0.839731	2.11599	0.0390995	0.209225	-3.67516
DNAJB5	0.0707211	3.45927	2.00972	0.0496055	0.237481	-4.28048
ST20-MTHFS	0.0707175	1.30475	1.35497	0.18122	0.458513	-4.99424
CDK1	0.0706698	4.82325	2.18423	0.0334274	0.192289	-4.07511
PPP2R5B	0.0706038	3.68564	2.69906	0.00932963	0.0971238	-2.88298
JARID2	0.0706028	5.7686	3.92383	0.000254512	0.0151338	0.288284
DSG1	0.0705702	10.025	0.968914	0.337025	0.617979	-5.70768
DLGAP4	0.0705649	4.79231	2.24908	0.0287218	0.177942	-3.94287
SH3RF3	0.0705503	3.44816	2.31834	0.0243529	0.163332	-3.68616
OAZ3	0.0705492	1.61657	1.8315	0.0726947	0.286579	-4.36123
GPR68	0.0705464	5.44656	3.18112	0.00246199	0.0484616	-1.79342
RAI1	0.0705411	4.27019	1.88878	0.0644432	0.27062	-4.58147
C1orf210	0.0704537	0.699995	1.71178	0.0928312	0.324597	-4.44617
WIZ	0.0704402	3.863	1.94539	0.0570836	0.254572	-4.44259
PRR5L	0.0704193	4.00567	2.40208	0.0198686	0.147221	-3.56768
BCL3	0.070408	3.75406	1.49121	0.141882	0.404552	-5.15166
STYXL1	0.0703823	3.63	3.0708	0.00337568	0.057669	-1.97436
BRSK1	0.0703629	0.104408	1.76235	0.0838231	0.30877	-4.30616
PRELID1	0.0703317	6.50347	3.47519	0.00103148	0.0309823	-1.00287
RAB3IP	0.0703023	3.76269	3.07754	0.00331178	0.0571716	-1.96929
KIF1A	0.0702829	-0.754678	1.00823	0.317964	0.603807	-5.07656
SEMA6C	0.0702633	0.497979	1.26371	0.21191	0.496496	-4.99563
DAND5	0.0702548	-0.967693	1.58105	0.119865	0.372741	-4.43764
SLC2A4RG	0.0701945	3.53531	2.43547	0.0182978	0.139989	-3.44989
AC093890.1	0.0701909	-0.845225	0.812939	0.41992	0.6867	-5.19617
TENT5B	0.0701741	5.17343	1.37434	0.175167	0.450952	-5.42889
AC068775.1	0.0701086	0.134105	0.567842	0.57256	0.794577	-5.48821
TMEM238	0.0700728	-0.77695	1.32478	0.190975	0.469875	-4.75586
SPDYE2B	0.0700593	-1.26423	0.756322	0.452832	0.713225	-5.17089
BACH1	0.0700251	8.08757	3.72799	0.000473514	0.021296	-0.245579
KIF2C	0.0700161	4.01913	2.137	0.0372696	0.203262	-4.10495
C1QTNF1	0.0699869	4.5138	1.83518	0.0721382	0.285552	-4.69486
CTDSPL	0.0699807	4.41606	2.36787	0.0216026	0.152743	-3.67326
NFE2	0.0699609	0.800467	1.1851	0.241309	0.527936	-5.13234
IRX5	0.0699603	1.30614	1.39167	0.169883	0.444839	-4.95136
SHISAL1	0.0699555	2.74862	1.5917	0.117448	0.369546	-4.87128
HOXC8	0.0699481	-0.269369	1.20486	0.233652	0.52085	-4.94687
IPPK	0.0699078	5.5594	2.17009	0.0345396	0.195034	-4.13309
NUP58	0.0698625	6.48927	3.35607	0.00147442	0.036999	-1.3304
MAPRE3	0.0698418	1.53492	1.95359	0.0560807	0.252267	-4.14664
CDC25C	0.0698402	1.45524	1.92287	0.059921	0.260638	-4.19557
FAM180A	0.0697776	0.728489	1.35976	0.179708	0.456604	-4.91411
EIF3FP3	0.069751	3.4932	2.54886	0.013764	0.119346	-3.20105
PPP1R26	0.0697129	3.4873	3.93159	0.000248254	0.0149695	0.395179
CBX2	0.069708	1.83354	1.97958	0.0529978	0.246291	-4.13708
FOXL1	0.0697001	0.0676607	1.72878	0.0897182	0.319224	-4.34136
CLDN16	0.0696143	-1.70643	1.04093	0.302673	0.590231	-4.91685
ZBTB7B	0.0696136	5.9003	2.99784	0.00414521	0.064569	-2.27194
USP53	0.069582	5.05621	3.01859	0.00391111	0.0621892	-2.19908
FKBP4	0.069553	5.68766	3.08383	0.00325321	0.0566458	-2.05077
RPL3P6	0.0695166	0.395023	1.57251	0.121833	0.375789	-4.60648
RDH13	0.0694898	3.98835	2.83717	0.00645124	0.0807077	-2.5814
CTNNA1	0.0694889	8.35326	4.13682	0.000127513	0.0104193	0.972386
CRIP2	0.0694201	3.96702	2.14572	0.0365322	0.201162	-4.0832
ADAM19	0.0694099	6.79572	1.89494	0.0636055	0.268022	-4.64039
MLLT1	0.0694088	4.08977	1.70112	0.0948292	0.328935	-4.87542
MAP3K13	0.0693846	4.66503	3.46414	0.00106653	0.0312746	-1.00172
CDH17	0.0693776	-0.196416	1.29228	0.20191	0.483089	-4.8678
LSMEM1	0.0693211	-0.672843	1.49975	0.139661	0.401155	-4.56189
TMOD3	0.0693036	7.36784	5.17799	3.59889e-06	0.002429	4.28635
PPFIA2	0.0692219	1.06646	1.35725	0.1805	0.457519	-4.96526
H2BC18	0.0692195	5.28344	2.73288	0.00853229	0.0935589	-2.90588
SPTBN2	0.069195	5.67981	1.39297	0.169491	0.444153	-5.42177
GNRHR	0.069182	0.53	1.449	0.153276	0.421562	-4.78393
PIM1	0.0690966	6.82569	3.23984	0.00207618	0.0448622	-1.63707
DRAP1	0.0690801	5.60264	3.19024	0.00239791	0.0479162	-1.77254
HK2	0.0690135	7.85245	1.59155	0.117482	0.369559	-5.08839
H3-3B	0.0689837	9.3652	2.9357	0.00492666	0.0708027	-2.31465
AP1S1	0.0689756	4.64495	3.23996	0.00207542	0.0448622	-1.60675
PAQR7	0.0689551	3.43995	1.46106	0.149951	0.416597	-5.1572
FAM25A	0.0689479	4.02165	0.893592	0.375613	0.652172	-5.86137
ACTG1	0.0688841	10.933	2.66166	0.0102908	0.102578	-2.88958
RFX2	0.0688735	2.62549	1.7458	0.0866869	0.31359	-4.62452
MYO1H	0.0688562	-0.40565	1.55406	0.12617	0.381706	-4.52554
LMTK3	0.0688285	0.836616	1.43966	0.155891	0.425203	-4.83381
SLC9A5	0.0688088	0.114875	1.81934	0.0745566	0.291369	-4.21413
DKK3	0.0687936	5.5578	2.09764	0.0407612	0.214017	-4.27318
TMEM117	0.0687862	3.90269	2.50688	0.0153081	0.126662	-3.33186
ZNF628	0.0687723	1.08173	1.36961	0.176629	0.45254	-4.9512
OLFML2A	0.0687186	4.47876	1.77264	0.0820827	0.305314	-4.79364
RABGEF1	0.0686758	5.96578	3.50401	0.000945168	0.0299741	-0.925298
TBC1D3E	0.068531	-3.83253	0.348107	0.72915	0.881082	-5.00391
RNASE7	0.0685145	4.80253	0.95512	0.343888	0.624307	-5.87617
AL135905.2	0.0685062	5.26756	1.41757	0.162216	0.433716	-5.37476
RNF187	0.0684686	5.5663	3.33897	0.00155117	0.0381571	-1.3749
TTPAL	0.068457	5.30737	3.63288	0.000636651	0.0246038	-0.551865
GTF2H2B	0.0684346	2.46136	1.07444	0.287531	0.575202	-5.46888
ADIPOR1	0.0684123	6.86347	4.56213	3.07093e-05	0.00560907	2.26725
MIF	0.0683816	5.64893	2.90393	0.00537719	0.0739359	-2.50289
RAB11A	0.0683428	7.5235	2.73659	0.00844877	0.0932249	-2.87809
IRF7	0.0681985	5.37242	2.02722	0.0477234	0.232905	-4.40025
SALL1	0.0681887	0.31995	0.789476	0.43338	0.698573	-5.39626
SIPA1L2	0.0681768	5.76886	3.12168	0.00292059	0.0528143	-1.95408
ZBTB21	0.0681577	5.18047	2.89266	0.005546	0.0746661	-2.51751
RALGDS	0.0681499	6.64481	2.76257	0.0078844	0.0898953	-2.84331
TOR4A	0.0680352	4.13542	2.30502	0.0251438	0.165674	-3.77933
CCR1	0.0680336	6.67141	1.70082	0.0948845	0.328993	-4.96824
AC008012.1	0.0680293	4.25438	2.34507	0.0228321	0.157431	-3.70684
CENPN	0.0679981	3.76313	3.08545	0.00323832	0.0566079	-1.94857
DHRS11	0.0679799	1.36013	1.92534	0.0596042	0.259792	-4.17407
RELN	0.067912	2.88943	1.81649	0.0749987	0.292536	-4.54484
PAWR	0.0678775	4.98466	2.04157	0.0462264	0.229241	-4.35592
AFAP1	0.0678518	5.33355	3.02592	0.00383148	0.0613724	-2.19033
FGF5	0.0678212	1.00886	1.20763	0.232596	0.519526	-5.13068
SMAGP	0.0678002	2.90583	2.17009	0.0345396	0.195034	-3.91519
NR4A2	0.0678001	2.70573	1.34543	0.184262	0.461288	-5.20218
PTTG1	0.0677927	4.42285	2.48752	0.0160716	0.129947	-3.41696
CALM1	0.0677779	9.10222	3.3376	0.00155748	0.0381571	-1.29399
ERCC6L	0.0677443	2.36838	2.45163	0.0175785	0.136833	-3.28817
EXO1	0.0677425	2.77108	1.89985	0.0629443	0.266651	-4.38924
CTRC	0.0677347	-0.164135	1.40099	0.167093	0.440835	-4.74952
H3C3	0.0677325	5.07728	1.53514	0.130747	0.388956	-5.20282
KIF23	0.0677321	4.40937	2.47813	0.0164539	0.131547	-3.43677
FNDC10	0.0677285	1.27268	1.57518	0.121214	0.375021	-4.70799
AC009093.8	0.0677184	0.368175	1.94744	0.0568318	0.253978	-4.03884
CAPNS2	0.0676754	3.44286	1.17511	0.245244	0.532363	-5.51233
FBXO46	0.0676054	3.22949	2.17074	0.0344878	0.195034	-3.95281
CDCA4	0.0675633	4.17122	3.24221	0.00206183	0.0448447	-1.57188
BCL2L12	0.0675429	2.26268	1.44038	0.155688	0.425203	-5.01005
TLCD3A	0.0675003	3.64682	1.98155	0.0527697	0.245632	-4.35326
NR2F6	0.0674195	3.40712	2.19444	0.0326446	0.189955	-3.92792
MAFK	0.0674097	4.55629	2.08217	0.0422099	0.217921	-4.25305
PSMB2	0.0673965	6.01128	2.69777	0.00936145	0.0972248	-3.00156
IFITM3	0.067362	7.23901	1.35189	0.182199	0.459488	-5.45302
SPPL3	0.0673319	5.4017	2.66199	0.010282	0.10255	-3.07463
MFAP2	0.067302	3.62012	1.75842	0.0844963	0.31011	-4.73123
ZBP1	0.0672777	4.52336	1.4203	0.161424	0.432951	-5.32464
SCN3B	0.0672526	1.48392	2.1029	0.0402792	0.212616	-3.87919
ELAVL2	0.0672456	-0.216703	1.62026	0.11116	0.3591	-4.46017
PRICKLE3	0.0671944	2.59481	2.60706	0.0118575	0.110972	-2.97713
PRRG1	0.0671463	3.40883	3.21385	0.0022393	0.0464824	-1.5901
LRATD2	0.0671461	4.38996	1.82974	0.0729612	0.287166	-4.69223
HIP1R	0.0671032	5.12245	2.10393	0.0401851	0.212487	-4.24568
LLGL2	0.0670797	4.29311	2.53385	0.0142991	0.121948	-3.30497
AK4	0.067068	6.23481	2.46722	0.016909	0.133741	-3.522
CKAP2L	0.0670595	3.62846	1.73288	0.088979	0.318048	-4.77247
RHBDL2	0.0670537	2.26789	1.88229	0.065336	0.271507	-4.35351
AP1S3	0.0669967	3.03551	2.62226	0.0114008	0.108668	-2.98686
AC008013.2	0.0669589	0.443891	1.85306	0.0694894	0.279804	-4.19639
PGM2	0.0668942	6.53064	2.23477	0.0297067	0.180803	-4.00642
KAZN	0.0668682	3.45624	2.06594	0.0437778	0.222142	-4.17792
CCNA1	0.0668633	-0.820544	0.88786	0.37866	0.654453	-5.14249
EIF4EBP1	0.0668607	3.94206	3.38678	0.0013455	0.0350711	-1.16999
AC106865.1	0.0668522	3.22403	1.98461	0.0524173	0.24459	-4.29754
ENTPD7	0.0668043	6.18368	3.18803	0.00241333	0.047986	-1.7824
USP32P2	0.0667898	1.62271	0.944293	0.34934	0.629333	-5.47152
DLK2	0.0667501	-0.487313	1.57986	0.120137	0.373201	-4.48137
LILRB3	0.0666989	4.74996	1.24535	0.218524	0.504002	-5.56378
RAB27B	0.0666976	5.16594	1.28857	0.203189	0.485166	-5.53696
BTBD19	0.0666958	1.95552	1.42784	0.159252	0.429749	-4.99479
ALDOA	0.066658	9.07786	2.09737	0.040786	0.214017	-4.15946
TMEM259	0.0666574	5.40701	2.43628	0.018261	0.139857	-3.5792
SMURF1	0.0666424	5.43179	3.79959	0.000377997	0.0192655	-0.0732566
ABHD17C	0.0665924	4.26559	2.28689	0.0262577	0.169748	-3.82765
EPS8L2	0.0665647	4.59176	1.9561	0.0557763	0.251692	-4.48644
SAT1	0.0665635	9.49989	1.57142	0.122084	0.376092	-5.01924
ENDOU	0.0665606	2.96058	1.08771	0.281687	0.568623	-5.5387
NFIL3	0.0665544	5.04712	2.28828	0.0261706	0.169377	-3.87577
LTBR	0.0665247	5.79416	2.71014	0.00906134	0.0960745	-2.97109
CCNB3	0.0664802	-0.657202	0.794821	0.430291	0.695623	-5.22319
SLC25A13	0.0664758	4.74684	3.81901	0.000355478	0.0183604	0.00470755
SHC2	0.0664614	0.94394	1.17878	0.243792	0.530421	-5.14986
IL4R	0.0664185	6.80573	2.90518	0.00535881	0.0738886	-2.49499
OXSR1	0.0663101	6.49187	3.90579	0.000269649	0.0156534	0.235431
ZDHHC12	0.0663081	3.83314	2.83383	0.00650998	0.0811379	-2.57437
RTEL1-TNFRSF6B	0.0662867	4.17731	1.44016	0.155752	0.425203	-5.2668
EMP2	0.0662597	6.80148	1.80025	0.0775589	0.297136	-4.80305
ANKRD29	0.0662523	2.58892	2.47924	0.0164085	0.131364	-3.25129
BICD2	0.0662328	7.02842	2.58429	0.0125727	0.113921	-3.24734
NRCAM	0.0662156	4.96913	1.20588	0.233265	0.520366	-5.62499
ADGRA2	0.0662007	5.06168	1.66923	0.101018	0.34071	-4.9993
TNFRSF11A	0.066165	2.68153	1.67777	0.099329	0.337636	-4.73508
EVI5L	0.0661639	3.39327	2.3841	0.0207637	0.150079	-3.54226
ADAM15	0.066145	6.22237	2.54764	0.0138071	0.119465	-3.34452
TEAD1	0.0661289	5.92067	2.41528	0.0192339	0.144276	-3.63437
KRT73	0.0661075	-2.42002	0.721634	0.473717	0.728158	-5.02729
TMPRSS6	0.0660958	-1.37205	1.09176	0.279917	0.567085	-4.90027
HIF3A	0.0660891	0.806839	1.63184	0.10869	0.354468	-4.56846
CIB2	0.0660874	1.87463	1.7775	0.0812698	0.30422	-4.47737
AP000781.2	0.0660537	1.15587	1.35398	0.181534	0.458917	-4.97454
SGO1	0.0660302	2.4035	2.41828	0.0190918	0.143713	-3.36071
BLZF1	0.0659753	5.36671	2.67178	0.0100223	0.10089	-3.05098
PANK1	0.0659212	1.7154	1.37902	0.173729	0.44939	-5.02481
PLEKHA5	0.0658889	4.73071	2.17419	0.0342139	0.194397	-4.08656
EXOSC4	0.0658566	2.64264	2.93161	0.00498257	0.0712284	-2.23199
S100A7	0.0658394	8.03065	0.893682	0.375565	0.652172	-5.90731
THBD	0.0657898	5.53563	2.02217	0.0482608	0.234326	-4.41419
PLAAT5	0.0657796	-2.17329	0.8272	0.411863	0.68015	-4.99966
TNFSF14	0.0657313	3.08253	1.8832	0.0652105	0.271314	-4.45814
TMEM159	0.0657204	4.32344	2.32931	0.0237181	0.160988	-3.74543
MMRN1	0.065694	4.51033	1.11585	0.269559	0.557176	-5.69006
MICAL2	0.06566	6.64128	2.40988	0.0194914	0.145442	-3.64076
ECM1	0.0656444	5.01842	1.66001	0.102867	0.344115	-5.00968
GTPBP1	0.0656262	5.85499	2.24242	0.029176	0.179146	-3.99377
PPFIA4	0.0656233	1.35477	0.953376	0.344763	0.62475	-5.42735
KCNK6	0.0656135	5.60251	2.58614	0.0125131	0.113921	-3.25319
TRPM4	0.0655871	4.06264	2.68796	0.00960604	0.0984311	-2.93711
BCAP29	0.0655683	6.05097	3.56672	0.000780533	0.0274469	-0.749466
DOK4	0.065522	3.96826	2.07742	0.0426639	0.218748	-4.21155
AC000120.4	0.0654992	-0.260161	0.318467	0.751393	0.892275	-5.52872
OTOGL	0.0654697	-0.773213	1.29811	0.199914	0.48085	-4.7806
PRSS53	0.0654641	3.33708	1.03959	0.303287	0.590573	-5.64552
RASGRP4	0.0654624	2.01081	1.87832	0.0658877	0.272772	-4.32669
PDCD6IP	0.065375	7.40312	4.72386	1.76359e-05	0.0042915	2.79438
PCDHGA10	0.0653536	2.67541	2.33349	0.02348	0.160201	-3.56275
RPL23AP42	0.0653329	-2.57295	0.35394	0.7248	0.879175	-5.1868
LRRC41	0.0653072	5.49742	4.13094	0.000129995	0.0105008	0.916922
TMC7	0.0652182	1.34322	2.14896	0.0362615	0.200639	-3.7816
ULBP1	0.0652171	-0.703449	1.3267	0.190342	0.469309	-4.76653
FAM3B	0.0651403	-0.268087	0.87522	0.385435	0.659794	-5.23875
RPS6KA4	0.0650964	5.62997	3.49815	0.00096214	0.0300671	-0.938288
TMPRSS13	0.0650372	4.67868	1.16901	0.247674	0.53502	-5.64821
C4orf19	0.0650182	1.43719	1.70122	0.094809	0.328931	-4.53837
ADGRL2	0.0649975	6.0457	1.98074	0.0528632	0.245924	-4.49758
LDHAL6B	0.0649905	-0.935511	1.79292	0.0787391	0.299292	-4.15694
RAB31	0.0649876	8.34525	1.85462	0.0692629	0.279352	-4.63964
CEP55	0.0649777	4.4833	2.22341	0.0305093	0.183567	-3.97223
ZBED6	0.064961	6.44363	2.3792	0.0210138	0.150822	-3.7094
DUSP18	0.0649498	3.23905	3.11591	0.00296916	0.0531872	-1.82626
MAST1	0.0649156	-0.531648	1.35834	0.180157	0.457114	-4.74723
SSTR2	0.0649063	3.95539	2.20931	0.0315324	0.186623	-3.95328
ETV7	0.0648646	4.59553	1.77446	0.0817767	0.30517	-4.79953
IGHE	0.064849	-1.14332	0.768243	0.44578	0.707899	-5.17869
GNPNAT1	0.064822	5.31626	3.54326	0.000838638	0.0281602	-0.804888
WDR18	0.0647908	3.23872	2.28037	0.0266684	0.171082	-3.73371
H3C12	0.064782	4.32531	1.50526	0.138242	0.40037	-5.19238
ZC3H12A	0.0647638	5.73128	2.06552	0.0438189	0.222209	-4.33756
CDCA7	0.0647575	3.5779	2.17189	0.0343964	0.194882	-3.98801
WLS	0.0647374	5.01434	2.15747	0.0355597	0.198229	-4.13608
CTNNAL1	0.0647004	4.23258	2.3719	0.0213914	0.151877	-3.64684
TNF	0.0646997	3.37007	1.69454	0.0960792	0.331391	-4.80111
KCNJ2	0.0646844	5.83691	1.72133	0.0910714	0.321865	-4.94136
C19orf71	0.0646645	0.0874105	2.11148	0.0395025	0.210602	-3.73806
OR2A9P	0.0646436	2.00041	1.1562	0.252827	0.540333	-5.32017
MEGF10	0.0646336	1.43425	1.04909	0.298935	0.586736	-5.34152
TUSC3	0.0646179	4.39624	2.34844	0.0226461	0.156947	-3.71097
LY6E	0.0645539	6.80482	2.00376	0.0502611	0.239156	-4.44573
UBAP1	0.0645383	5.31405	2.27594	0.0269509	0.172053	-3.91225
MAPK8IP2	0.0644918	1.28225	1.7161	0.0920312	0.32355	-4.50003
TPM4	0.0644847	9.40902	2.97986	0.00435849	0.0663459	-2.20457
KIFC1	0.0644644	3.50393	1.74275	0.0872237	0.31448	-4.74306
CSRP1	0.0644638	6.77721	2.84719	0.00627836	0.0794656	-2.63781
CRIM1	0.0644636	7.14353	2.83312	0.00652239	0.0812334	-2.66213
AVPI1	0.0644476	3.87763	2.02581	0.0478733	0.233105	-4.29634
RND1	0.0644073	1.30965	1.50429	0.13849	0.400708	-4.80696
GFOD2	0.0643656	4.84631	2.24301	0.0291357	0.179043	-3.95692
SPIN4	0.0643314	3.16027	2.19632	0.0325016	0.189703	-3.89211
SOCS7	0.0643279	4.47752	2.87811	0.0057713	0.0760302	-2.5159
CKB	0.0643127	1.09288	1.42446	0.160223	0.430897	-4.883
PITPNA	0.0642791	6.71986	1.71456	0.0923167	0.32401	-4.94581
IQCN	0.0642403	1.01411	1.55096	0.126912	0.382835	-4.70704
CD7	0.0642365	4.27862	1.08371	0.283437	0.570706	-5.70362
SAMD9	0.0642152	7.93735	1.75119	0.0857454	0.311959	-4.83555
PTK7	0.0641817	6.47179	1.91446	0.0610102	0.262909	-4.61361
LMNB2	0.0641713	5.57135	2.37498	0.0212311	0.151619	-3.7145
ARHGAP31	0.0641641	6.74805	2.45163	0.0175785	0.136833	-3.54877
FBXO27	0.0641584	2.25688	1.35058	0.182615	0.459956	-5.1301
ARHGAP32	0.064158	5.2574	2.23372	0.02978	0.181166	-3.99591
AC089984.2	0.0641438	-0.591485	1.43846	0.156231	0.425528	-4.63891
OTUD7B	0.0641421	4.67331	3.29475	0.00176758	0.0409606	-1.46149
IER5L	0.064136	2.99877	1.76177	0.0839222	0.308936	-4.64573
MYO1E	0.0640793	6.79482	3.40719	0.00126581	0.0340298	-1.18656
SLC44A2	0.064031	6.22826	1.88772	0.0645886	0.27068	-4.66313
GOLGA2P7	0.0640301	2.94364	1.61589	0.112104	0.360455	-4.86205
FNDC4	0.0640182	1.49525	1.60115	0.115337	0.36605	-4.69544
SPRYD7	0.064	3.10627	2.7513	0.00812471	0.0912964	-2.69917
PFN1	0.0639529	8.45974	2.3777	0.021091	0.150921	-3.6344
ANXA11	0.0639524	7.00516	2.07979	0.0424372	0.218379	-4.29809
PRDM7	0.0639337	-0.102481	1.60025	0.115535	0.366265	-4.5007
KMT5A	0.0639306	4.96073	3.02823	0.00380665	0.0613253	-2.16951
AGPAT4	0.0638976	4.17294	2.43186	0.0184621	0.140455	-3.51637
POLR3G	0.0638756	3.12167	1.56198	0.124292	0.379284	-4.96469
ZFYVE9	0.0638227	4.89377	2.0889	0.0415741	0.216142	-4.26102
C1orf122	0.0638153	3.61693	3.3517	0.00149364	0.0372472	-1.24093
SCN4B	0.0638039	0.490941	1.00336	0.320281	0.604969	-5.25431
FRMD8	0.0637758	5.79028	2.55027	0.013715	0.119267	-3.33721
PIP5K1A	0.0637251	5.68649	3.69967	0.000517341	0.0222599	-0.367529
CANT1	0.0636566	5.31881	2.43354	0.0183854	0.1401	-3.5815
CDRT1	0.0636388	1.79542	1.54808	0.127603	0.383705	-4.8043
TRGC1	0.0635979	2.78114	1.80188	0.0772991	0.296405	-4.55006
UBE2D3	0.0635846	8.36732	3.22633	0.00215949	0.0455435	-1.62017
TOB2	0.0635429	5.02324	2.01642	0.0488778	0.23585	-4.40392
IQSEC3	0.0635295	-0.368381	0.807682	0.422913	0.689857	-5.27032
EPHB1	0.0635145	1.92915	1.46694	0.148349	0.414502	-4.93295
IGKV1OR10-1	0.0634472	-2.86546	0.443243	0.659408	0.84587	-5.07811
DUSP14	0.0634408	5.68947	1.55566	0.125788	0.381261	-5.19393
ISG20	0.0633997	6.06077	1.37075	0.176276	0.452091	-5.45488
CYSTM1	0.0633959	3.84466	2.81795	0.0067954	0.0829418	-2.61159
FAM86C1	0.0633773	1.77095	2.60998	0.0117685	0.110612	-2.89532
CDH13	0.063372	5.42078	1.70124	0.0948062	0.328931	-4.96328
AL391650.1	0.0633053	-0.259306	1.34895	0.183134	0.46066	-4.79032
COL13A1	0.0632955	2.07372	1.34241	0.185231	0.462343	-5.1091
MT-CO2	0.0632934	6.6923	0.626176	0.533909	0.769888	-6.16703
CCDC9B	0.0632659	2.47524	1.49867	0.139941	0.401625	-4.96159
ASF1B	0.0632645	3.31775	2.32897	0.0237377	0.161057	-3.64583
IGSF8	0.0632524	4.38055	2.98268	0.0043244	0.0661208	-2.25128
AC093884.1	0.0632468	1.27551	1.6224	0.110701	0.358398	-4.63511
JSRP1	0.0631945	5.06029	2.64483	0.0107524	0.104851	-3.10064
FUT7	0.0631805	2.51691	1.29241	0.201867	0.483089	-5.23708
ZNF462	0.0631299	4.36732	1.67007	0.100849	0.340572	-4.94644
RGS12	0.0631141	4.78895	2.61776	0.0115344	0.109433	-3.14826
TESK2	0.0630832	3.04336	3.83288	0.000340184	0.0178701	0.130861
HMOX2	0.0630341	5.78947	2.43483	0.0183269	0.140001	-3.59089
ITPRIP	0.0630294	6.00572	1.62108	0.110983	0.358873	-5.09986
TRAF7	0.0630103	5.78596	3.03756	0.00370803	0.0606494	-2.17015
ADAMTS9	0.0630057	4.54977	1.58375	0.119248	0.37204	-5.09625
TMEM238L	0.0629769	-0.910475	0.773806	0.442511	0.706113	-5.22685
NUDT15	0.0629644	3.91829	2.61313	0.0116729	0.110137	-3.09384
GCAT	0.0629586	1.37464	1.85708	0.0689058	0.278454	-4.29015
HERC5	0.0629515	5.02108	1.75954	0.0843032	0.309938	-4.85103
SLC35A2	0.0629079	3.92501	3.64322	0.000616613	0.0243868	-0.458213
FHAD1	0.0628617	2.93766	1.60548	0.11438	0.364486	-4.87437
WASL	0.0628125	5.96931	2.73442	0.00849751	0.0934017	-2.91542
TRIM6	0.0627943	1.37879	2.12182	0.0385836	0.20752	-3.83364
DEPDC1B	0.0627905	2.86907	1.99065	0.0517289	0.24325	-4.23909
C21orf58	0.0627868	1.36452	2.08619	0.0418295	0.216748	-3.89856
HS3ST3B1	0.0627647	5.81624	1.80253	0.0771948	0.296138	-4.80753
APBA1	0.0626612	2.08594	1.4522	0.152388	0.420434	-4.9709
CABLES2	0.0625832	2.45284	1.62381	0.110397	0.357924	-4.7792
CHRNE	0.0625739	0.780542	1.42219	0.160878	0.43215	-4.84505
LAPTM4B	0.0625689	5.62036	2.90181	0.00540866	0.0740205	-2.50734
CSF2RB	0.0625587	7.81466	1.43815	0.156317	0.425584	-5.31183
NTN1	0.062557	4.59875	1.44488	0.154426	0.423132	-5.29636
HIVEP1	0.0625462	6.20123	2.70709	0.00913449	0.0960745	-2.97976
PITPNM2	0.0625024	2.82961	1.98649	0.0522025	0.24392	-4.239
RXRA	0.0624874	6.18208	2.26737	0.0275052	0.173618	-3.94424
LONRF2	0.0624826	0.780871	2.04027	0.0463608	0.229472	-3.9231
RPL10P16	0.0624434	-0.477026	1.69793	0.0954327	0.330225	-4.32977
DDIT3	0.0624382	3.63524	1.83557	0.0720796	0.28551	-4.60408
PPFIBP1	0.0623894	6.17483	2.50457	0.0153975	0.126977	-3.44059
MX2	0.0623776	6.4066	1.68935	0.0970747	0.33321	-4.99193
NPTN	0.0623583	6.74546	4.33256	6.66683e-05	0.00776663	1.53984
INCENP	0.0623458	4.31538	2.14591	0.0365167	0.201142	-4.11019
HSPBP1	0.0623393	2.66961	1.89573	0.0634982	0.267966	-4.37671
TBC1D7	0.0623126	3.1764	2.98586	0.00428619	0.0658156	-2.14433
USP2	0.0622986	3.04663	1.0691	0.289908	0.577469	-5.5597
UAP1	0.0622609	6.00359	2.41877	0.0190688	0.143603	-3.6273
CFHR1	0.0622101	-1.0633	0.489648	0.62642	0.825633	-5.31717
AP000769.1	0.0621942	1.31597	2.09438	0.0410631	0.214654	-3.87772
DAAM1	0.0621788	5.5907	2.10246	0.0403186	0.212644	-4.26406
YWHAZ	0.0621784	9.88682	2.58449	0.0125663	0.113921	-3.11319
MPIG6B	0.062136	-0.671207	1.5039	0.138591	0.400822	-4.55753
TSPAN15	0.0621077	4.11782	2.32392	0.0240282	0.162278	-3.73724
MRGPRF	0.0620871	2.57519	1.37948	0.173585	0.449176	-5.14157
CHRNA3	0.0620805	-1.27008	0.80134	0.426542	0.692503	-5.14329
RTN2	0.0620515	1.60307	1.55602	0.125702	0.381067	-4.76645
HDGF	0.0620455	7.17095	3.79465	0.000383945	0.0194528	-0.0807653
DCBLD1	0.0620379	4.7266	2.98727	0.00426937	0.0657407	-2.26063
KRTDAP	0.0619776	6.67663	0.764838	0.447788	0.709357	-6.07316
LRRC59	0.0618744	7.01163	3.37178	0.00140708	0.035938	-1.27885
SHANK3	0.061866	2.78665	1.04837	0.299263	0.587237	-5.54947
FUT1	0.0618619	2.70415	2.5596	0.0133926	0.117917	-3.09073
MYH9	0.0618328	10.2466	2.01093	0.0494731	0.237428	-4.25511
OSBPL6	0.0618291	3.1541	1.57894	0.120349	0.373598	-4.9472
CAMSAP1	0.0618207	6.02893	3.5869	0.000733652	0.0264637	-0.692456
AL669831.1	0.0618058	4.18704	1.50738	0.137699	0.399683	-5.17255
PKM	0.0618053	10.0543	2.69799	0.00935602	0.0972248	-2.84883
IFFO2	0.0617629	7.62347	1.18727	0.240458	0.527522	-5.63611
FBXL18	0.0617476	3.94646	2.39323	0.0203048	0.14888	-3.57682
KIF1C	0.0617436	6.94035	2.79663	0.00719707	0.0853215	-2.7562
PATJ	0.0617343	5.38021	2.5512	0.0136823	0.119224	-3.3253
OSGIN1	0.0616733	0.865489	2.08108	0.0423137	0.217931	-3.85624
SLC35E4	0.0616655	2.58559	2.64577	0.0107259	0.104841	-2.88848
BCL7A	0.0616533	2.89709	2.41175	0.0194017	0.145089	-3.4241
KLHDC7B	0.0616412	3.55068	1.29401	0.201318	0.482515	-5.37992
PGAM5	0.0616399	5.17756	2.96357	0.00456065	0.0681511	-2.34085
KRTCAP3	0.0616296	-0.235925	1.65463	0.103958	0.345682	-4.40916
PTGES	0.0616211	4.88391	1.54714	0.127828	0.38399	-5.17241
DLX3	0.0616032	0.900058	1.03905	0.303537	0.590824	-5.28016
GRTP1	0.0615908	1.10018	1.61291	0.112752	0.361481	-4.6291
ATP11B	0.0615807	7.63927	3.60597	0.000691814	0.0256992	-0.610504
CSNK1A1	0.0615637	8.94333	2.57616	0.0128375	0.11492	-3.1796
ADCY9	0.0615432	5.56761	1.38237	0.172704	0.447911	-5.43259
AC093512.2	0.0615347	1.30105	2.25297	0.0284588	0.176803	-3.58189
MAP3K11	0.0615182	5.25869	2.61367	0.0116568	0.110089	-3.17994
ZDHHC5	0.0614932	6.69345	3.02561	0.00383476	0.0613724	-2.19677
KLF4	0.0614828	5.72805	1.79494	0.078413	0.298862	-4.81866
SIPA1L1	0.0614778	6.80065	2.56494	0.0132112	0.117197	-3.29778
PRR11	0.0614693	4.71747	2.09534	0.0409739	0.214585	-4.23746
GLTPD2	0.0614692	0.1065	1.27434	0.208147	0.492157	-4.92346
FSD1	0.0614624	0.306513	1.61993	0.111232	0.359133	-4.52122
ZNF579	0.0614581	1.14786	1.96641	0.0545407	0.249402	-4.0828
SFTPD	0.0614475	-0.452114	1.02272	0.311125	0.597622	-5.09027
SLC35F1	0.0613985	-0.0858017	1.25372	0.215492	0.50065	-4.91007
ALOXE3	0.0613779	1.88752	1.18296	0.242146	0.5287	-5.27049
PLEKHG6	0.061342	1.59913	1.71334	0.0925409	0.324161	-4.53731
ARL8B	0.0613118	7.37339	4.76232	1.54421e-05	0.00413196	2.91813
SP6	0.061296	2.49059	1.77753	0.0812656	0.30422	-4.54933
CTTN	0.061256	7.11409	2.51837	0.0148707	0.124468	-3.39287
ANKEF1	0.0612403	3.3118	1.80892	0.076183	0.29429	-4.60641
SEMA6B	0.061231	4.26528	1.30215	0.198541	0.479281	-5.45358
ZFP36L1	0.0612252	7.18175	1.65408	0.104071	0.345926	-5.02703
PORCN	0.0612063	2.23411	2.51103	0.0151485	0.125687	-3.14481
CYP3A43	0.0612049	-0.469945	1.29493	0.201003	0.482141	-4.82564
RAB10	0.0611966	7.86215	2.29287	0.0258855	0.168551	-3.8425
SLC4A11	0.0611476	0.57887	1.12843	0.264263	0.551621	-5.14066
LMTK2	0.0611213	6.107	3.25706	0.00197432	0.0439664	-1.59991
CYB5AP2	0.0611205	-0.859521	1.34262	0.185162	0.462343	-4.72244
CDC25B	0.0611056	5.84617	1.86622	0.0675934	0.276184	-4.69942
EIF4EP2	0.0610885	2.05324	0.714331	0.478182	0.731672	-5.70154
PHLDB3	0.0610758	3.0574	2.28559	0.0263387	0.170143	-3.7006
FARSA	0.0610453	4.64603	2.87182	0.0058712	0.0766344	-2.54144
SPAG17	0.0610356	-0.494926	1.18269	0.242252	0.528749	-4.93749
ADK	0.0610353	4.89115	2.6926	0.00948962	0.0978127	-2.98129
MELK	0.0610319	4.08495	2.37816	0.0210671	0.150888	-3.62084
TFF3	0.0610132	-1.20359	0.860386	0.393483	0.666244	-5.09091
TUSC1	0.0609953	3.27431	2.07814	0.0425951	0.218592	-4.12918
DCTN1	0.0609419	6.4255	2.20671	0.0317248	0.187052	-4.06477
NAP1L1P1	0.0609154	-0.288029	0.723585	0.472528	0.727244	-5.32241
PRKAR1B	0.0608908	2.71947	2.28386	0.026448	0.170421	-3.66438
MTHFD2P1	0.0608877	-0.451801	1.04228	0.302052	0.589938	-5.07563
PLCD3	0.0608483	3.48469	1.21596	0.229431	0.515532	-5.46626
CCL8	0.0608415	6.07388	0.866016	0.390417	0.664007	-5.99956
KDM7A	0.0608276	7.3777	2.88237	0.0057044	0.0756683	-2.53521
NAV1	0.0608089	6.18132	1.82356	0.0739051	0.28955	-4.77386
FNDC3B	0.0607609	7.92338	2.67217	0.0100121	0.10089	-3.01263
TNFRSF4	0.0607433	2.44947	1.69097	0.0967632	0.332612	-4.6784
CCNJL	0.0606668	2.11674	1.50563	0.138147	0.400163	-4.90427
RNH1	0.0606604	7.18268	3.46896	0.00105111	0.0310136	-1.00786
BLCAP	0.0606518	5.19488	3.61461	0.000673624	0.0253534	-0.599449
CMPK2	0.0606432	6.21483	1.34807	0.183417	0.460744	-5.48417
SLC22A3	0.060618	2.52649	1.45078	0.152782	0.42079	-5.0379
EXT1	0.0605966	5.96185	2.38944	0.0204943	0.149347	-3.68976
NXPH2	0.0605894	-1.35551	0.642938	0.523059	0.76285	-5.19895
TAGLN2	0.0605863	8.10996	2.09294	0.0411973	0.215093	-4.22424
KIF24	0.0605764	2.48915	2.77889	0.00754788	0.0878108	-2.57575
ADGRE2	0.06055	5.92526	1.31292	0.194911	0.474397	-5.52834
AC183084.2	0.0605317	-0.407349	0.561476	0.576859	0.797794	-5.40938
MAF	0.060488	6.87055	2.74468	0.00826901	0.0919307	-2.88181
CENPF	0.0604118	6.28686	2.1787	0.0338585	0.193583	-4.12155
IFITM1	0.06041	7.75641	1.94161	0.0575519	0.255397	-4.52207
FAM83E	0.0604093	-1.21459	1.08835	0.281403	0.568424	-4.92237
ALDH3A1	0.0604047	1.62501	0.577289	0.566209	0.78986	-5.73351
KRT80	0.0603941	6.11204	1.09185	0.279878	0.567085	-5.78492
KIR3DX1	0.0603848	1.88631	1.39151	0.169932	0.444879	-5.02235
SSX2IP	0.0603715	4.44742	2.4016	0.0198921	0.147221	-3.60016
CAPN14	0.0603436	-1.09308	1.66919	0.101024	0.34071	-4.30643
NUTM2B	0.0603339	1.11832	1.37674	0.174428	0.449911	-4.94861
SRC	0.0603312	6.03682	1.78818	0.0795106	0.300777	-4.83333
XPR1	0.060305	5.98717	4.49735	3.82751e-05	0.00590506	2.05553
AC006486.1	0.0603018	1.57382	2.02845	0.0475933	0.232469	-4.01712
ARHGDIA	0.0603003	6.38772	1.69962	0.0951119	0.329381	-4.97607
INPP5A	0.0602917	3.91963	2.17435	0.034201	0.194389	-4.01942
ASCC2	0.0602264	4.94115	2.57232	0.0129643	0.115632	-3.25846
ETF1	0.0602084	7.5811	3.71613	0.00049141	0.0216892	-0.297827
EIF6	0.0601987	6.57214	2.30812	0.0249581	0.165086	-3.85676
PSMC1P1	0.0601893	3.9832	1.78822	0.0795041	0.300777	-4.71589
ATP2B2	0.0601652	-2.20342	0.663487	0.509918	0.753553	-5.07888
TNFRSF1B	0.0601616	7.46756	1.99229	0.0515432	0.242761	-4.44401
TTC21A	0.0601548	1.59248	1.62235	0.110711	0.358398	-4.67092
FGD4	0.0601295	5.72826	3.28093	0.00184086	0.0415894	-1.53341
ADAMTS4	0.0601188	6.6302	0.828454	0.411159	0.679577	-6.02486
SRR	0.0600877	2.5103	2.4459	0.0178308	0.138168	-3.30915
AC007325.2	0.06007	-1.2218	0.417992	0.677655	0.855688	-5.33457
AC003080.1	0.0600537	-0.711303	0.963613	0.339652	0.620061	-5.09156
CD93	0.0600516	7.87293	1.63322	0.108398	0.353993	-5.02771
SLC22A4	0.0600452	3.1279	1.47069	0.147336	0.412815	-5.09566
ARHGAP33	0.0600362	0.693702	1.21486	0.229846	0.515823	-5.07501
CDADC1	0.0600321	2.52752	2.52722	0.0145412	0.123164	-3.13935
SOX4	0.0600292	5.14863	2.07794	0.0426142	0.218625	-4.29422
MUC19	0.0599899	-0.620058	0.448561	0.655592	0.843174	-5.43358
DGAT1	0.0599799	3.41708	2.71914	0.00884848	0.0949438	-2.80446
GPR161	0.059966	3.95724	2.19589	0.0325347	0.189832	-3.97976
DOCK6	0.0599586	4.28997	1.2425	0.219566	0.504844	-5.52692
CREM	0.0599429	4.81123	2.25671	0.0282083	0.176446	-3.92568
NRBP2	0.0599164	2.73981	1.90721	0.0619639	0.264555	-4.36745
SFXN1	0.0598923	6.04455	3.93486	0.000245655	0.0149695	0.319824
RLF	0.0598741	6.36923	2.73773	0.00842327	0.0930036	-2.90678
GINS1	0.0598681	3.23372	2.31128	0.0247696	0.164334	-3.67021
APLP1	0.0598571	-1.04279	0.991328	0.326066	0.609621	-5.02558
LPCAT1	0.0598557	5.75455	2.88612	0.00564618	0.0751121	-2.54792
EIF4A3	0.0598393	6.65993	2.85871	0.00608474	0.0782291	-2.61257
GJA1	0.0598032	8.694	1.28959	0.202836	0.484661	-5.45176
RGP1	0.0598012	5.21894	2.40301	0.019823	0.147148	-3.64256
FAM86JP	0.0598006	-0.493471	1.43156	0.158188	0.428094	-4.65893
TACC2	0.0597939	4.12524	1.60393	0.11472	0.365049	-5.02488
TMUB1	0.0597909	2.85671	2.1862	0.0332751	0.191735	-3.87032
H2BC13	0.05979	3.76688	1.64038	0.106896	0.351291	-4.93243
HIGD1A	0.0597788	7.10049	1.81815	0.0747408	0.291823	-4.76466
RPL13P12	0.0597724	-1.98772	0.546068	0.587329	0.804035	-5.18191
PELI3	0.0597705	2.83838	2.38991	0.0204706	0.149301	-3.46297
TRPV3	0.0597607	3.8515	1.46991	0.147545	0.413025	-5.19056
PTMS	0.0597578	3.91138	1.23336	0.222929	0.508463	-5.49514
RAD23B	0.0597562	7.52622	3.25487	0.00198697	0.0440319	-1.57866
NOTCH2NLC	0.0597431	5.8919	1.38845	0.170855	0.445807	-5.43056
VDAC2	0.0597241	6.88229	3.57776	0.000754545	0.0268083	-0.710463
SYPL2	0.0597113	-1.25385	0.933352	0.354905	0.63411	-5.03806
SGMS2	0.0596721	5.58821	2.49298	0.015853	0.129032	-3.46004
OSBP2	0.0596577	2.4932	2.06799	0.0435772	0.221573	-4.05155
TJP1	0.0596518	6.44584	2.24282	0.0291488	0.179043	-3.99213
BUB1B	0.0596443	3.93761	1.70838	0.0934636	0.325897	-4.84402
IRS1	0.0596132	4.64433	2.13624	0.0373344	0.203421	-4.1528
STX19	0.0595868	0.91684	0.996756	0.323449	0.607153	-5.3233
MEIS1	0.0595831	2.69572	1.98965	0.0518427	0.243368	-4.21556
LYPD1	0.0595403	1.78564	1.17645	0.244715	0.531484	-5.27006
XXYLT1	0.0594914	3.62265	3.24232	0.00206116	0.0448447	-1.52919
IFNLR1	0.0594712	3.04951	1.9129	0.0612148	0.262992	-4.39783
BMP3	0.0594672	-1.5866	1.36215	0.17896	0.455985	-4.6242
MLF2	0.0594649	4.99146	2.10323	0.0402485	0.212616	-4.23804
DIP2B	0.0594169	6.89773	3.64061	0.000621607	0.0244152	-0.531755
HOMEZ	0.059398	3.56353	2.2246	0.0304242	0.183417	-3.879
PNP	0.0593758	6.50363	2.22417	0.0304551	0.183496	-4.02883
CEACAM22P	0.0593527	-0.526262	1.48066	0.144666	0.408654	-4.59842
KLF10	0.0593417	6.7209	2.707	0.0091365	0.0960745	-2.97391
KIF18B	0.0593108	2.45927	1.25981	0.213303	0.49793	-5.26494
HERC2P10	0.0592709	-0.819706	0.555005	0.581245	0.799952	-5.3239
TRIP6	0.0592462	4.73825	3.42822	0.00118843	0.0328785	-1.10171
PPP1R18	0.059233	6.55285	1.89779	0.0632203	0.267189	-4.64223
GRHL2	0.0592304	3.77158	1.25109	0.216441	0.501427	-5.45905
PAX1	0.0592124	-0.694652	0.77839	0.439829	0.7038	-5.22485
CHP1	0.0592064	6.43422	2.47103	0.016749	0.132987	-3.51253
SEMA4C	0.0591924	4.4905	2.19313	0.0327438	0.190338	-4.03172
ABHD17A	0.0591856	5.2535	1.77496	0.0816934	0.304992	-4.83594
P2RX5-TAX1BP3	0.0591836	3.39191	2.987	0.00427266	0.0657407	-2.15979
TOM1L2	0.0591791	4.58731	1.89202	0.0640008	0.269291	-4.59768
XYLT1	0.0591726	5.33628	2.35887	0.0220806	0.154844	-3.74065
MVK	0.0591375	3.32775	2.25362	0.0284156	0.176781	-3.798
SKIDA1	0.0591287	0.0109201	1.43613	0.156888	0.426395	-4.72101
PHF24	0.0591204	0.125442	0.638923	0.525647	0.764529	-5.43163
OR2B11	0.0591127	0.346461	1.79342	0.078659	0.299282	-4.27034
CCL3L1	0.0590909	0.365354	0.457039	0.649526	0.839419	-5.57958
ZNF319	0.0590481	3.53581	1.9872	0.0521209	0.243672	-4.32515
CDSN	0.0590434	6.20894	0.824969	0.413117	0.681113	-6.03335
ARSI	0.0590332	2.87055	1.35868	0.180051	0.456998	-5.20798
MGLL	0.0589936	6.13318	2.2248	0.0304103	0.183417	-4.03051
KDM5B	0.058982	6.97456	2.93326	0.00496005	0.0711499	-2.42255
TMEM184B	0.0589697	4.99851	2.16265	0.0351375	0.196671	-4.12333
STX1A	0.0589555	0.955536	1.91275	0.0612344	0.262992	-4.14869
SLC47A2	0.0589351	1.44521	0.873017	0.386624	0.660704	-5.5103
MZT2A	0.0588575	3.64952	1.88164	0.0654266	0.271554	-4.52239
HDAC4	0.0588467	5.52602	1.79932	0.077708	0.297374	-4.80603
NMU	0.0588428	0.823007	0.905017	0.369585	0.646607	-5.38126
HLX	0.0588028	2.95197	1.7735	0.0819387	0.305309	-4.61603
SLC30A2	0.0587891	0.15927	1.41568	0.162765	0.434444	-4.76815
DLL4	0.0587887	3.17287	1.87346	0.0665686	0.274352	-4.48195
AC024940.2	0.0587583	0.137156	0.448768	0.655443	0.843174	-5.5281
NUBP2	0.058732	3.50066	2.3784	0.0210549	0.150888	-3.56186
PHF23	0.0587293	4.90522	3.11669	0.00296256	0.0531245	-1.93994
JOSD1	0.0586975	6.25512	3.15794	0.00263216	0.049973	-1.8613
POU2F3	0.0586695	1.50257	0.843381	0.402836	0.672245	-5.54026
SEPTIN10	0.0586559	6.1939	2.06586	0.0437857	0.222142	-4.33995
H2AX	0.0586555	3.84769	1.57181	0.121995	0.375883	-5.03874
ANKRD13B	0.0586327	0.0753875	1.36701	0.17744	0.453967	-4.80475
KLK2	0.0586245	-0.699238	1.07847	0.285747	0.573469	-4.99987
MUCL1	0.0585988	2.86879	0.687965	0.494499	0.743029	-5.84083
ZNF730	0.0585773	-1.14741	1.06418	0.292111	0.579853	-4.95072
FAM126B	0.0585558	6.23386	3.5126	0.000920796	0.0294741	-0.901451
TP53I3	0.0585155	3.6019	2.14297	0.0367637	0.201762	-4.04454
CNN2	0.0585068	7.47282	2.9182	0.00517024	0.0727711	-2.44413
FEM1C	0.0585016	5.80225	2.69201	0.00950425	0.0978127	-3.0132
FAM53C	0.0584959	5.1243	3.53096	0.000870727	0.0285655	-0.832792
TMEM189	0.0584869	5.02539	2.31609	0.0244847	0.163359	-3.81569
CSE1L	0.058485	6.35168	2.79689	0.00719201	0.0853215	-2.76615
EMILIN3	0.0584634	-0.773564	1.27675	0.2073	0.490875	-4.79705
PTCHD1	0.0584443	0.0685595	1.50304	0.138812	0.400904	-4.64616
RASGEF1A	0.0584219	2.2823	1.46386	0.149186	0.415958	-4.98136
PRDX6	0.058388	6.41422	3.13497	0.00281163	0.0516621	-1.9201
PPP1R14B	0.0583795	5.4758	2.80685	0.00700194	0.0845185	-2.73435
CRADD	0.0582097	2.91547	2.18853	0.0330958	0.191309	-3.87438
SLC27A4	0.0582078	5.02736	1.87356	0.0665545	0.274352	-4.65842
GPR27	0.0582039	0.526836	1.03662	0.304659	0.591625	-5.22214
ATG2A	0.0581961	5.14948	2.63858	0.0109283	0.105792	-3.11803
BCORL1	0.0581639	2.183	1.19018	0.239324	0.526824	-5.3033
SMIM10L2B	0.0581569	-1.04469	1.12131	0.26725	0.555151	-4.91655
CKS2	0.058127	3.57575	1.92178	0.0600606	0.260809	-4.44742
SERTAD4	0.058063	2.15723	0.782848	0.437229	0.701409	-5.67468
KRT40	0.0580493	-4.71783	0.602845	0.549204	0.779592	-4.85823
AC010240.3	0.0580327	-0.666167	1.28408	0.204743	0.487178	-4.8019
ABCC2	0.0580122	1.03174	1.72271	0.0908185	0.321517	-4.46044
PML	0.0579911	6.22965	1.53323	0.131215	0.389303	-5.23063
JAKMIP2	0.0579398	3.00799	1.19317	0.238161	0.525488	-5.41163
NINJ1	0.0579322	6.57236	1.31174	0.195308	0.47462	-5.52647
UPB1	0.0579167	1.26841	1.296	0.200637	0.481574	-5.05688
MMP15	0.0578881	1.75247	1.58056	0.119976	0.372951	-4.75225
ADCYAP1R1	0.0578848	1.55558	0.804111	0.424954	0.691063	-5.57543
CCND1	0.0578626	7.15825	2.01309	0.0492378	0.236853	-4.41875
KCTD19	0.0578444	-0.133841	0.803848	0.425105	0.691153	-5.31625
TPH2	0.0578241	1.85574	2.25013	0.0286506	0.177705	-3.63803
PLXNB1	0.057739	4.26592	1.84241	0.0710582	0.283323	-4.65534
FBXL2	0.0577266	2.36816	2.31675	0.0244462	0.163359	-3.55753
NOS3	0.0577186	2.6439	1.40571	0.165692	0.439186	-5.11105
AURKA	0.0576924	3.77865	1.77955	0.0809302	0.303866	-4.71223
CENPE	0.0576044	5.09949	1.37659	0.174473	0.449911	-5.41927
MRPL9	0.0576034	4.47283	2.79994	0.00713334	0.0851278	-2.70216
SRA1	0.0575983	4.93879	2.86204	0.00602981	0.077815	-2.57995
TTLL12	0.0575637	4.47499	2.05424	0.0449393	0.225553	-4.29621
ARMC9	0.0575562	3.42515	1.5743	0.121417	0.375137	-4.98841
DYNLT3	0.0575357	5.77485	1.85347	0.0694304	0.279794	-4.72012
MALT1	0.0575023	7.08318	2.46687	0.0169236	0.133741	-3.50754
ABCB11	0.0574979	0.259349	0.857228	0.39521	0.667486	-5.3341
CLIP1	0.0574301	7.90736	3.1546	0.00265751	0.050084	-1.82838
DNAJC5	0.0574038	7.18852	4.26309	8.40364e-05	0.00856621	1.33004
IZUMO2	0.0573866	-0.882347	1.30987	0.195936	0.47549	-4.7517
EZH2	0.0573487	4.65074	2.98044	0.00435154	0.0663459	-2.27236
CASZ1	0.057345	4.29653	1.26846	0.210223	0.49507	-5.49377
MKI67	0.0573191	6.75933	1.30413	0.19787	0.478605	-5.53189
MFSD10	0.0573145	4.25508	2.12986	0.0378827	0.205363	-4.13533
PIK3R5	0.0572404	5.77267	1.84996	0.0699435	0.280972	-4.72608
CTH	0.057233	0.744417	1.40129	0.167002	0.440732	-4.85759
NTM	0.0572179	2.07791	1.47603	0.145899	0.410604	-4.93431
MGAT4C	0.0571568	1.59297	0.784255	0.43641	0.700888	-5.59602
CD82	0.0571484	6.22938	1.75494	0.0850954	0.310716	-4.8882
H3C13	0.057147	4.41874	1.40534	0.165802	0.439257	-5.33347
GPRIN2	0.0571303	0.486543	0.816146	0.418099	0.685556	-5.40663
TET3	0.0570943	6.11269	2.62713	0.011258	0.107947	-3.16523
G6PC	0.0570673	0.122938	1.41549	0.162823	0.434444	-4.76603
ASPM	0.057045	5.88231	1.54808	0.127603	0.383705	-5.20794
SLC35F6	0.0569807	5.97959	2.34641	0.0227582	0.15733	-3.78065
AL451136.1	0.0569645	-3.57516	0.341093	0.734393	0.883067	-5.02695
KCNJ3	0.0569506	-0.845832	1.34459	0.184531	0.461628	-4.71985
ZHX3	0.0568901	5.01285	1.99651	0.0510681	0.241386	-4.43755
PCDHAC2	0.0568674	-1.67689	0.503163	0.616951	0.819405	-5.21695
MYO6	0.0568647	5.55328	1.86431	0.0678654	0.276582	-4.69602
RALB	0.056862	6.78813	2.97815	0.00437936	0.0664863	-2.31518
PAFAH1B1	0.0568563	7.7471	4.33455	6.62274e-05	0.00776663	1.56364
LRRC42	0.0568445	3.95975	3.56853	0.000776222	0.0273514	-0.668666
SOCS1	0.0568258	3.41271	1.08023	0.284971	0.572449	-5.5993
HK1	0.0567979	7.44565	2.48822	0.0160435	0.12978	-3.44806
SLC30A4	0.0567624	5.04932	2.24492	0.0290048	0.178672	-3.96244
ZNF410	0.0567577	5.92673	2.66349	0.0102418	0.102329	-3.08075
ZFP42	0.0567375	0.448034	1.63284	0.108478	0.353993	-4.51796
CD300E	0.0567158	6.14498	0.712537	0.479283	0.732767	-6.11812
ZC3H12C	0.0567074	5.8027	3.19391	0.00237261	0.0476329	-1.76534
HMSD	0.0566839	-0.146525	0.960501	0.3412	0.621733	-5.17605
KLC2	0.056678	3.2628	2.08853	0.041609	0.216187	-4.1058
SDR16C5	0.0566648	4.75611	0.825913	0.412586	0.680765	-5.98157
SLIT1	0.0566641	0.163666	0.953932	0.344484	0.624697	-5.23494
SPINK9	0.0566602	1.53573	1.20446	0.233808	0.520874	-5.19444
C1orf159	0.056637	2.13694	2.18657	0.0332462	0.191684	-3.78753
ZDHHC3	0.0566313	5.953	3.12717	0.00287511	0.0523233	-1.94121
HSPA6	0.056606	4.45076	1.46978	0.147579	0.413025	-5.24787
PCSK5	0.0565847	4.96189	0.754302	0.454033	0.714052	-6.05239
HHIP	0.0565425	-0.705506	0.974138	0.334449	0.616348	-5.09829
NEK2	0.0565365	2.91347	1.93672	0.0581618	0.256637	-4.33607
TPRXL	0.0565363	0.556753	1.88458	0.0650205	0.271287	-4.15062
AHR	0.0565084	8.29203	2.83069	0.00656543	0.0813553	-2.62268
HRG	0.0564688	-0.480183	1.00414	0.319909	0.604927	-5.09871
TMEM71	0.0564156	3.37741	1.854	0.0693533	0.279585	-4.53791
PLIN2	0.0564128	6.51331	1.38838	0.170878	0.445807	-5.42872
EI24	0.0563679	5.83865	2.64162	0.0108424	0.105386	-3.13028
TLE3	0.0563457	6.11577	1.84383	0.0708471	0.282695	-4.73957
LGALS7B	0.0563082	6.45807	0.939379	0.351832	0.631813	-5.93291
POLD2	0.0563042	4.42769	2.00293	0.0503533	0.239395	-4.38679
TMBIM6	0.0562323	9.2838	2.93894	0.00488278	0.070623	-2.31323
EZR	0.0562182	7.66256	1.97689	0.0533096	0.247004	-4.4638
SV2A	0.0562088	0.781183	1.50196	0.139091	0.400916	-4.73486
PRKCZ	0.0562055	2.66977	2.04507	0.045868	0.228108	-4.11112
ZNF653	0.0561756	1.10273	1.96215	0.0550487	0.250057	-4.08119
GRPEL1	0.0561667	5.14339	2.22659	0.0302829	0.183072	-4.00329
AFF4	0.0561662	7.72411	3.4903	0.000985349	0.0302872	-0.932799
BVES	0.0561426	3.24943	1.61778	0.111694	0.359698	-4.89749
POP1	0.0561381	3.58581	1.88208	0.0653654	0.271524	-4.51482
SLCO4A1	0.0561284	2.96149	1.87325	0.0665974	0.274352	-4.45253
WRAP53	0.0561173	2.74019	2.08806	0.0416536	0.216288	-4.04275
FP565260.3	0.0561031	2.10644	1.40992	0.164451	0.436994	-5.02784
MAPK13	0.0560899	5.62999	1.07534	0.287135	0.574974	-5.7954
SNTG1	0.0560746	-0.758735	0.961917	0.340495	0.620845	-5.08851
TECRL	0.0560666	0.066565	1.67881	0.0991237	0.337405	-4.40624
CDC34	0.0560571	4.2948	1.8715	0.0668442	0.275026	-4.60699
CXCL11	0.0560468	8.28176	0.568186	0.572327	0.794448	-6.12512
GNAT2	0.0559904	-0.019727	1.67535	0.0998052	0.338381	-4.40387
PRC1	0.0559557	4.87563	2.01559	0.0489671	0.236115	-4.39463
SHCBP1	0.0559445	4.2199	1.23311	0.223019	0.508463	-5.52844
IFIT3	0.0559317	8.44907	1.18388	0.241787	0.52834	-5.59272
ZNF425	0.0558841	1.17066	1.48485	0.143557	0.407004	-4.80677
RBFOX2	0.0558636	5.93827	2.28933	0.0261052	0.169194	-3.89873
PLEKHM1	0.0558614	5.40257	2.4979	0.015658	0.128084	-3.4432
SKA3	0.055841	2.2305	2.03761	0.0466356	0.230156	-4.07096
ST6GALNAC1	0.0558375	0.324917	1.03955	0.303304	0.590573	-5.18885
SOX18	0.0558296	1.06899	0.971677	0.335661	0.616848	-5.35902
C12orf29	0.055789	4.5508	1.49528	0.140822	0.40307	-5.22032
SIRPB1	0.0557612	3.92881	1.02573	0.309714	0.596609	-5.72124
DDX21	0.0557531	7.93133	2.84089	0.00638652	0.0802876	-2.6148
DNAH5	0.0557356	-1.25232	0.754206	0.45409	0.714077	-5.16536
GNRHR2P1	0.0557315	-1.23555	0.377413	0.707386	0.870897	-5.30332
ARL2BP	0.0557311	3.06128	2.53195	0.0143681	0.122189	-3.18492
CERS4	0.0557245	4.23286	1.55364	0.12627	0.381706	-5.10807
SEMA6D	0.0557171	1.76506	1.17266	0.246217	0.533382	-5.25972
GNB2	0.0557116	6.61712	2.32655	0.0238763	0.161613	-3.81827
PI4K2A	0.0556636	5.70429	3.07843	0.00330345	0.057143	-2.06402
DEPDC7	0.0556558	2.23867	1.92184	0.0600537	0.260809	-4.27475
PSME1	0.0556265	7.79315	1.97555	0.0534655	0.247175	-4.4602
IGKV1D-12	0.055513	3.67009	0.296382	0.768106	0.899318	-6.14765
SLC43A2	0.0554947	7.16664	1.43642	0.156808	0.426313	-5.34649
CCNE1	0.0554866	2.30077	1.99627	0.0510952	0.241447	-4.15498
BCL10	0.0553932	5.60217	4.05256	0.000167926	0.0118832	0.677549
PSMC3IP	0.0553322	0.577729	1.85668	0.0689634	0.278454	-4.19744
ANKHD1-EIF4EBP3	0.0552672	3.39362	1.56409	0.123796	0.378471	-4.99381
CLEC5A	0.0552345	5.6833	0.848986	0.399739	0.669816	-6.00856
EEF1A1P9	0.0551728	1.47877	1.41539	0.162851	0.434444	-4.9389
SKP2	0.055117	4.04135	2.93037	0.00499967	0.0712284	-2.35341
MAPK3	0.0551075	4.40805	1.17214	0.246426	0.533574	-5.6153
AP005901.1	0.0550959	-0.575053	1.18694	0.240587	0.527604	-4.914
AICDA	0.0550744	0.129483	1.37065	0.176308	0.452091	-4.80787
CDK2AP1	0.0550495	5.72575	2.08401	0.0420354	0.217348	-4.3018
MAGI1	0.0550145	3.8651	1.63286	0.108474	0.353993	-4.95178
ZNRF1	0.0550009	4.16672	1.86137	0.0682867	0.277533	-4.61182
GP6	0.0549358	-0.214036	1.01921	0.31277	0.599037	-5.12267
VPS37B	0.0549197	5.10455	2.01042	0.0495296	0.237481	-4.41671
NSFL1C	0.0549171	5.44455	2.32028	0.0242394	0.163104	-3.82405
PXDNL	0.0549133	-1.00592	0.898601	0.372962	0.650074	-5.09365
KIF18A	0.0549121	3.27908	1.9471	0.0568736	0.254099	-4.36521
SPRED2	0.054911	3.87928	1.78121	0.0806552	0.303498	-4.71615
ABCG1	0.0549004	6.21555	2.90103	0.00542025	0.0740205	-2.51393
S1PR5	0.05489	1.9773	1.53359	0.131127	0.389191	-4.84273
CAVIN3	0.0548816	3.63277	1.55495	0.125958	0.381573	-5.03884
TMBIM1	0.0548802	7.90197	3.03771	0.00370647	0.0606494	-2.1293
FOXK2	0.0548623	5.20993	2.83519	0.00648599	0.0810157	-2.65632
RASSF5	0.0548574	7.06131	2.7079	0.009115	0.0960745	-2.96403
NEURL1	0.0548449	0.22138	1.44841	0.153441	0.421778	-4.72714
CCL18	0.0548091	6.44888	0.779943	0.438922	0.703	-6.06685
LPCAT3	0.0548036	4.32882	1.95137	0.0563501	0.252644	-4.46996
DENND3	0.0547979	6.11629	1.57548	0.121145	0.375021	-5.16889
CHPF	0.0547806	4.61219	1.5432	0.128781	0.385622	-5.15433
SNTA1	0.0547546	2.85018	2.48158	0.0163125	0.131028	-3.26778
GCNT4	0.0547442	4.03291	1.51812	0.134974	0.395725	-5.1394
UCHL3	0.0547276	4.84528	1.93412	0.0584892	0.257224	-4.54005
ADRB2	0.0547232	3.32387	1.86646	0.067559	0.276184	-4.50479
PHF13	0.0547175	4.2655	2.29126	0.0259852	0.168803	-3.81391
TMEM30B	0.0547154	3.89175	1.64461	0.106018	0.349213	-4.93538
NRIP1	0.0546437	7.53155	2.4047	0.0197413	0.146859	-3.62563
FOXC1	0.0546185	2.26716	1.56434	0.123737	0.37846	-4.8374
PANO1	0.0546089	-0.0636981	1.52768	0.132586	0.39127	-4.59784
XPO6	0.0545785	6.98087	2.659	0.0103627	0.103055	-3.08003
EHHADH	0.0545679	2.96552	1.29444	0.201171	0.482366	-5.29112
ECT2	0.0545616	5.30472	2.78453	0.0074346	0.0869655	-2.78171
RTL8C	0.0545558	3.60784	1.37589	0.174688	0.450193	-5.28049
NSDHL	0.0545543	3.58764	1.73009	0.0894821	0.318649	-4.76481
TSPAN9	0.0545278	4.96446	1.87007	0.067047	0.275541	-4.65961
PLAGL2	0.0545197	3.80979	1.53362	0.13112	0.389191	-5.08956
ITPK1	0.0545015	5.30558	2.60218	0.0120075	0.111573	-3.20624
PTPN21	0.0544912	3.92754	1.77414	0.0818317	0.305196	-4.73556
HAP1	0.0544883	0.411674	1.10993	0.272081	0.559552	-5.13509
HSD17B2	0.0544772	2.18718	1.27548	0.207745	0.491454	-5.21153
SERPINH1	0.0544709	7.29526	1.97989	0.0529615	0.24619	-4.47505
CSPG4P11	0.0544439	0.919078	1.42668	0.159585	0.430214	-4.85288
UBTD1	0.0544349	2.85363	2.0083	0.0497613	0.237636	-4.20175
ERI1	0.054416	5.48112	3.06015	0.00347899	0.0582382	-2.10566
HPCAL1	0.054415	4.31666	3.21226	0.0022497	0.0465622	-1.6564
BAK1	0.0543909	5.45976	1.93323	0.0586009	0.257516	-4.57202
LYNX1	0.0543667	2.07781	0.87661	0.384687	0.659095	-5.5899
DUSP16	0.0543586	5.97727	2.20055	0.0321836	0.188425	-4.07848
LRRC3	0.0543549	1.91566	1.74009	0.0876944	0.315265	-4.52977
TMEM237	0.0543305	4.16993	2.0156	0.0489663	0.236115	-4.33855
MISP3	0.0543287	-1.20133	1.18808	0.240141	0.527482	-4.82568
OSMR	0.0542998	6.58139	2.08981	0.0414892	0.216132	-4.29093
CCNG2	0.0542902	5.96027	2.28934	0.0261042	0.169194	-3.89885
HOXA9	0.0542381	1.87834	1.19124	0.23891	0.526419	-5.25575
CDCA3	0.0542113	2.22291	1.60276	0.114979	0.365377	-4.77558
LILRA2	0.0541894	2.86914	0.888227	0.378465	0.654403	-5.69288
DDA1	0.0541722	3.91044	2.59591	0.012203	0.112532	-3.12719
DAPP1	0.0541712	6.27737	1.84692	0.0703904	0.281826	-4.73394
SMPDL3A	0.0541308	4.86641	1.77129	0.0823094	0.305626	-4.82072
HOXC10	0.0540963	0.566685	0.912605	0.365616	0.643788	-5.32651
LIN37	0.0540936	2.15186	2.18747	0.0331768	0.191426	-3.78498
IFIT1	0.0540922	6.0767	1.05057	0.298262	0.586018	-5.82784
PSMG1	0.0540893	4.08884	2.60323	0.0119752	0.111393	-3.12698
AKIP1	0.0540667	3.70565	2.89051	0.00557884	0.0747978	-2.41961
CIC	0.0540471	5.58778	1.4385	0.15622	0.425528	-5.35636
FAM189A2	0.0540339	-0.480089	1.12865	0.264171	0.551526	-4.97917
PRKACA	0.054017	4.68481	1.6394	0.107101	0.351495	-5.01741
HYAL3	0.0539634	0.0347164	1.37644	0.174521	0.449966	-4.78808
P4HB	0.0539581	8.94175	2.72104	0.00880398	0.0948049	-2.85065
ABL2	0.0539414	7.1606	1.88828	0.0645122	0.27068	-4.64337
RAB11FIP1	0.0539335	6.73171	2.89712	0.00547865	0.074391	-2.51788
TMEM241	0.0539162	2.89718	2.15527	0.0357401	0.198752	-3.93215
NUTF2	0.0539071	5.277	2.62397	0.0113505	0.108351	-3.15559
FAM131A	0.053886	3.22465	2.43965	0.0181092	0.139553	-3.40109
SLC35A4	0.0538809	4.94622	1.30033	0.199161	0.479991	-5.50627
NMB	0.0538766	1.39618	1.58839	0.118196	0.370767	-4.69147
SH2D2A	0.0538189	3.71163	1.15596	0.252925	0.540333	-5.55746
KIRREL1	0.053811	6.1075	1.81246	0.0756271	0.293543	-4.79288
LRP11	0.0537922	5.13594	2.00336	0.0503056	0.239301	-4.43139
TNFRSF1A	0.0537302	6.48914	2.30096	0.0253893	0.166438	-3.87336
MASTL	0.0537275	4.67866	2.79742	0.00718176	0.0853215	-2.72009
SNAPC1	0.0537246	3.87551	2.31508	0.0245445	0.163614	-3.72871
FZD6	0.0537029	5.33468	1.83386	0.0723383	0.28598	-4.74015
PGAP1	0.0536484	4.76766	2.19527	0.0325816	0.189911	-4.04415
NAPA	0.0536365	6.28507	2.84819	0.00626137	0.0793678	-2.64301
RREB1	0.0536069	6.61039	2.67525	0.00993172	0.100402	-3.0506
TOR1AIP2	0.0535986	7.24966	4.21921	9.71964e-05	0.00914181	1.19525
MAGEA10	0.0535456	-0.567819	1.56862	0.122737	0.37723	-4.48389
HROB	0.0535092	1.11009	1.74199	0.0873584	0.314553	-4.43547
TMEM200B	0.0534976	2.29817	2.04017	0.0463706	0.229472	-4.07505
REEP4	0.0534596	3.97682	1.39506	0.168863	0.443321	-5.29858
HIP1	0.0534504	5.45936	1.80435	0.0769055	0.296023	-4.79465
MPST	0.0534381	4.1588	2.29678	0.0256447	0.167429	-3.79149
MYH14	0.0534168	2.76353	0.988971	0.327207	0.610393	-5.58889
SLC13A4	0.0534096	0.790108	1.09073	0.280366	0.567572	-5.20656
ATP10B	0.0533985	4.44153	1.22346	0.22661	0.513158	-5.56119
ASS1	0.0533722	5.22399	1.82765	0.0732802	0.288198	-4.74541
AURKB	0.053364	2.74791	1.47215	0.146942	0.412129	-5.03247
OTUD3	0.0533603	3.5614	1.23016	0.224115	0.509573	-5.45291
ADPRHL1	0.0533416	1.27194	1.46427	0.149075	0.41573	-4.84628
PSENEN	0.0533415	4.28943	2.5669	0.0131454	0.116882	-3.22679
XKR4	0.0533409	0.468682	1.49786	0.14015	0.401788	-4.70074
PLA2G4B	0.05332	3.74746	0.92535	0.359012	0.638089	-5.79402
SLC25A22	0.0532454	3.26588	1.6958	0.0958391	0.330963	-4.77656
MAP2K1	0.0532329	5.99325	3.55564	0.00080747	0.0278789	-0.78055
RAPGEF3	0.0532308	2.71168	1.64129	0.106706	0.351094	-4.78193
TMEM63B	0.0531707	4.51512	2.04509	0.0458655	0.228108	-4.31382
SHARPIN	0.0531577	3.74569	3.11742	0.00295636	0.0531245	-1.85967
OR5BA1P	0.0531472	0.852736	1.81673	0.0749601	0.292479	-4.28883
DDX58	0.0531423	6.83937	1.62967	0.109149	0.355335	-5.07744
MSN	0.0531183	9.34833	2.63291	0.0110906	0.10682	-3.0335
PTRH1	0.0531043	2.15472	2.39695	0.0201204	0.148135	-3.37161
NUDT4P2	0.0530973	1.42772	1.40871	0.164807	0.437774	-4.93269
DYNLL1	0.0530935	6.96957	1.53741	0.13019	0.388078	-5.21141
BCL6	0.0530672	5.83472	1.98509	0.0523626	0.244468	-4.48776
KALRN	0.0530605	3.59614	1.90171	0.062695	0.266283	-4.48133
DHRS7	0.05306	6.34166	2.52357	0.0146763	0.12393	-3.39808
G6PD	0.0530416	4.81767	1.69661	0.095685	0.330697	-4.93722
PIPSL	0.0530409	-0.64011	1.10004	0.276328	0.563358	-4.98814
KBTBD11	0.0530255	3.44847	2.10699	0.039907	0.211477	-4.09051
AC243919.1	0.0530079	3.91948	0.767616	0.446149	0.708026	-5.9512
RAD23A	0.0529999	5.00034	2.66037	0.0103256	0.102806	-3.05965
LILRA6	0.0529975	4.53826	0.945799	0.348578	0.628575	-5.85604
CD177	0.0529529	0.551701	0.436578	0.664205	0.848671	-5.61577
USH2A	0.0529383	-1.3918	0.804504	0.424729	0.691063	-5.10328
POLR2L	0.0529348	4.00192	1.79972	0.0776446	0.297236	-4.69775
SAMSN1	0.0529297	6.72622	1.29225	0.201922	0.483089	-5.54808
NECAP1	0.0529229	5.43392	3.38335	0.00135935	0.0352502	-1.24961
ZBTB8A	0.0528934	3.50413	2.27077	0.0272844	0.173102	-3.77768
BCL9L	0.0528814	4.94484	1.36582	0.177812	0.454617	-5.42235
CD9	0.0528777	6.52448	1.63676	0.107653	0.352969	-5.07325
CHST15	0.0528656	6.02116	2.16193	0.0351959	0.196842	-4.15501
TTC7B	0.052847	4.38385	2.17623	0.0340529	0.193997	-4.05301
SLC25A1	0.0528222	4.63517	3.15622	0.0026452	0.050084	-1.8217
RIOK3	0.0528094	7.13194	3.12448	0.00289728	0.0525593	-1.93436
TRIM45	0.052798	0.502882	1.84942	0.070023	0.280999	-4.19885
CTBP2	0.0527585	5.45622	3.20252	0.00231415	0.0472165	-1.7352
AGFG1	0.0527458	6.72345	3.58996	0.000726779	0.0264637	-0.67943
ZNRD2	0.0527183	3.54175	2.12383	0.0384075	0.206833	-4.06865
TBC1D3K	0.0527111	-2.20764	0.262129	0.794246	0.91236	-5.20665
MYC	0.0526882	5.57474	1.83864	0.0716194	0.284633	-4.74008
AC217785.1	0.0526754	-0.702846	0.58484	0.561157	0.786787	-5.33663
CNOT11	0.0526711	5.19994	2.71676	0.00890432	0.0953041	-2.93759
ADAMTS7	0.0526434	2.71533	1.36257	0.178827	0.455716	-5.17269
PCDHGB5	0.0526419	0.843148	1.28741	0.20359	0.485599	-5.00672
PAF1	0.0525794	4.73182	1.74078	0.0875717	0.315056	-4.85894
TP53I11	0.0525729	3.89204	1.50753	0.13766	0.399683	-5.13528
SAP130	0.0525553	4.02185	1.96526	0.0546775	0.249493	-4.41436
FLNA	0.0525379	10.6544	2.11058	0.0395836	0.210649	-4.05109
ANXA13	0.0524935	-0.368401	1.20826	0.232355	0.519327	-4.91978
PMS2P2	0.0524811	1.02808	1.35543	0.181074	0.458361	-4.95473
EFCAB5	0.0524528	0.499239	1.07604	0.286822	0.57455	-5.18042
BTG3	0.0523981	5.03485	3.00844	0.00402404	0.0633233	-2.22039
SMAD7	0.0523967	5.23163	1.95395	0.0560364	0.252134	-4.52517
PPP2R1B	0.0523841	5.6402	2.96144	0.00458772	0.0683057	-2.35885
LYPLA2	0.0523676	4.66201	2.97347	0.00443674	0.0670322	-2.28871
TMEM134	0.0523669	2.99529	1.00824	0.317957	0.603807	-5.60435
RAB23	0.0523557	4.3744	1.62954	0.109178	0.355335	-5.00687
RAB40C	0.0523541	3.14028	1.90968	0.0616374	0.263792	-4.40987
STAT3	0.0523524	8.75932	2.75872	0.00796578	0.0902012	-2.77239
MANSC1	0.0523508	3.18955	1.13499	0.26153	0.549129	-5.50953
TGIF2-RAB5IF	0.0523492	1.42315	0.562141	0.576409	0.797399	-5.72365
AP5B1	0.0523338	5.8295	1.9532	0.0561279	0.252281	-4.54531
RCAN1	0.0523255	5.72688	1.82061	0.0743596	0.29074	-4.77492
DOCK9	0.0523192	6.74765	2.3529	0.0224031	0.156123	-3.76104
H2BU2P	0.052319	0.204271	0.873878	0.386159	0.660456	-5.29946
CENPA	0.052313	2.09988	1.50097	0.139345	0.400916	-4.90367
VDAC1	0.0522996	7.71887	3.0298	0.00378987	0.0611125	-2.15713
SCAF1	0.0522945	4.01791	1.48713	0.142953	0.405809	-5.17838
FPR1	0.0522859	6.44698	0.935206	0.353958	0.63319	-5.93719
ATP6V0D1	0.0522755	6.57054	3.01129	0.00399209	0.0629508	-2.23586
WARS1	0.0521897	10.4408	0.953047	0.344928	0.624846	-5.7001
RWDD4	0.0521879	5.00298	2.59415	0.0122581	0.112739	-3.21061
MLPH	0.0521446	2.00744	1.60163	0.11523	0.365902	-4.74799
H2BC17	0.0521415	4.50737	1.35276	0.181922	0.459334	-5.40789
CLSPN	0.0521379	4.21055	1.32439	0.191102	0.469911	-5.41498
FAM89B	0.0521325	3.61002	1.82213	0.0741249	0.290212	-4.61664
DLGAP5	0.052131	4.53493	1.53133	0.131684	0.389884	-5.16616
PDE9A	0.0521256	0.17648	1.31954	0.192706	0.472162	-4.87601
SVIL	0.0521228	6.18507	1.82975	0.07296	0.287166	-4.76362
NCAPH	0.0521139	3.87696	1.71906	0.0914865	0.3225	-4.81638
VDR	0.0520618	5.92411	1.60433	0.114632	0.365018	-5.12452
FADS3	0.0520607	3.81944	1.50031	0.139515	0.400916	-5.13936
MACO1	0.0520467	5.3321	2.62404	0.0113483	0.108351	-3.1572
AC018638.5	0.0520465	-0.241113	0.902966	0.370663	0.647934	-5.21387
ERG28	0.0520339	2.93937	1.87662	0.0661253	0.273261	-4.43927
EFCAB12	0.0520312	0.950292	1.74936	0.0860639	0.312514	-4.40648
AC004980.6	0.0519992	1.04788	1.07628	0.286716	0.574472	-5.25584
MYZAP	0.0519412	3.17698	0.955542	0.343677	0.624056	-5.68626
H2BP2	0.0519198	4.54056	1.46052	0.150099	0.416873	-5.26444
NKIRAS2	0.0519173	4.57308	2.01928	0.04857	0.235293	-4.36615
H3C14	0.0519038	5.03822	1.42478	0.16013	0.430761	-5.35077
H3C15	0.0519038	5.03822	1.42478	0.16013	0.430761	-5.35077
SEPTIN9	0.0518836	7.90483	2.77802	0.00756536	0.0878484	-2.76754
SLC26A6	0.0518287	3.71092	2.23744	0.0295207	0.180165	-3.86897
SLC5A1	0.0518222	3.44071	0.82684	0.412065	0.680418	-5.83427
C5AR1	0.051784	4.96042	1.16465	0.249418	0.536797	-5.66702
ABHD16B	0.0517776	0.647496	1.47653	0.145767	0.410365	-4.74468
TSPAN10	0.0517632	1.45504	2.01542	0.0489856	0.236115	-4.02539
ANKRD22	0.0517545	7.06274	1.30349	0.198088	0.478744	-5.52463
ATP2A2	0.0517466	8.29939	2.09706	0.0408145	0.214073	-4.20905
COL4A2	0.0517342	9.50766	1.31886	0.192933	0.472175	-5.36647
DNAH3	0.0517221	0.63998	1.28518	0.204363	0.486654	-4.98357
ARF5	0.0517162	5.50393	2.97642	0.00440048	0.0666887	-2.31795
TPTEP1	0.051658	2.75511	1.49066	0.142026	0.404757	-5.00602
SRF	0.0516229	5.03007	2.19363	0.0327056	0.190245	-4.06222
KIF20A	0.0516056	3.85513	1.58331	0.119348	0.372042	-5.02219
WTIP	0.0515927	4.02803	2.13318	0.0375968	0.204395	-4.10501
PCDHA9	0.0515555	-0.523364	1.33125	0.188852	0.467258	-4.7702
MCHR1	0.0515351	1.64575	1.18719	0.240488	0.527522	-5.22529
ADGRD2	0.0515042	0.154279	1.02259	0.311182	0.597622	-5.17514
CCDC86	0.0515033	2.86333	1.45256	0.152288	0.420228	-5.07029
SMTNL1	0.0514583	-0.517906	0.997297	0.323189	0.606969	-5.08851
CD276	0.0514532	5.99893	1.50338	0.138725	0.400822	-5.27334
SEZ6L2	0.0514235	0.963715	0.887743	0.378723	0.654453	-5.41149
POP7	0.0514211	3.46746	2.24305	0.0291329	0.179043	-3.82797
C2CD4B	0.0514191	0.0840691	1.07781	0.286037	0.573699	-5.11933
TMEM102	0.0513562	3.12905	2.81679	0.00681686	0.0830092	-2.54344
CALCRL	0.051344	6.07638	1.84692	0.0703896	0.281826	-4.73432
AC027796.3	0.0513313	-1.00311	0.435267	0.66515	0.848671	-5.37269
EPCAM	0.0513131	0.405838	0.935356	0.353882	0.63312	-5.29181
MICAL3	0.0512221	4.56195	2.10777	0.0398366	0.211424	-4.19797
GRAMD2B	0.051195	3.99032	1.83163	0.0726744	0.286564	-4.64252
SOX17	0.0511451	1.01386	1.21557	0.229578	0.515701	-5.11485
GIPC3	0.0511342	0.464317	0.908923	0.367539	0.645241	-5.32169
CERS2	0.051132	6.20295	3.48979	0.000986876	0.0302872	-0.965397
PEAK3	0.0511048	0.226902	1.09264	0.279535	0.566849	-5.11404
TYMP	0.0510665	8.8593	1.79631	0.0781919	0.298559	-4.71173
RRP1	0.0509517	4.38513	2.93775	0.00489886	0.0707455	-2.35961
AD000671.2	0.0509496	2.50964	1.59584	0.116518	0.368217	-4.82494
ATP1B3	0.0509342	7.26409	2.52858	0.0144913	0.122914	-3.36721
ARHGEF10	0.0509048	3.8032	1.55952	0.124874	0.379811	-5.04842
RAD18	0.0508895	4.068	2.53819	0.0141427	0.121278	-3.2699
RASAL2	0.0508103	5.79839	1.99729	0.0509815	0.241176	-4.46454
RUNX3	0.0508096	5.43396	1.25888	0.213634	0.4985	-5.58164
SERPINA5	0.0507636	-2.58534	0.512846	0.610207	0.815668	-5.09746
RAET1E	0.0507581	2.83346	0.751082	0.455953	0.715429	-5.79669
DNAJB6	0.0507538	7.45032	2.10388	0.0401895	0.212487	-4.2383
FHL3	0.050708	2.79855	1.1669	0.248516	0.535796	-5.41466
PPP1R15B	0.0506928	7.29562	3.28151	0.00183777	0.0415743	-1.51661
RNF165	0.0506811	0.154686	1.06533	0.291596	0.579234	-5.13092
TP53BP2	0.050681	5.83797	2.02457	0.0480044	0.233478	-4.415
PPP4C	0.0506436	5.84166	3.43264	0.00117272	0.0325493	-1.12207
AP001931.2	0.0506395	5.12687	1.50789	0.13757	0.399683	-5.23945
POR	0.0506382	5.88169	2.21645	0.0310107	0.185102	-4.04584
CGN	0.0506322	2.62362	1.00416	0.319899	0.604927	-5.55281
CCL17	0.0506309	-0.0109618	0.561725	0.57669	0.79766	-5.46048
FKBP8	0.0506085	6.44442	2.46133	0.0171593	0.134919	-3.53421
DYSF	0.050585	6.08283	1.12356	0.266304	0.553856	-5.75117
SNX15	0.0505809	3.07864	1.9183	0.0605105	0.261942	-4.38852
CSF1	0.0505692	5.79148	1.54715	0.127827	0.38399	-5.20734
ESCO2	0.0505675	3.40065	1.58226	0.119587	0.372284	-4.96732
IMPAD1	0.0505521	7.38093	2.17829	0.0338904	0.193583	-4.09718
AGAP12P	0.0505383	-1.73582	0.31356	0.755096	0.893333	-5.27803
TM7SF2	0.0504973	3.23267	0.772223	0.44344	0.706912	-5.84427
C8orf58	0.0504923	3.01231	2.49338	0.0158368	0.128961	-3.25978
TOP2A	0.0504884	6.82542	1.69516	0.0959603	0.33124	-4.97612
CLSTN1	0.0504794	6.76756	1.6814	0.0986178	0.336085	-4.99923
GIPR	0.050415	1.33706	1.32226	0.191807	0.470853	-5.02857
PSD	0.0503992	0.605348	1.61477	0.112347	0.360898	-4.5592
UNC13C	0.0503917	0.748019	1.21142	0.231152	0.517786	-5.08144
USP18	0.05039	3.84629	1.12443	0.265937	0.553563	-5.60628
TANC1	0.0503718	5.26812	1.90961	0.0616464	0.263792	-4.60521
MT-ATP6	0.0503208	4.42561	0.458429	0.648534	0.838452	-6.17357
GPR4	0.0503132	1.29574	0.995001	0.324294	0.608006	-5.37177
SCAND1	0.0503056	3.83531	1.75828	0.0845197	0.31011	-4.74655
ANKS1A	0.0502769	4.75099	2.23709	0.0295445	0.180182	-3.95868
EFCAB1	0.0502424	-1.26273	0.893054	0.375898	0.652381	-5.0617
PRSS23	0.0502406	7.4496	1.549	0.127382	0.383513	-5.17669
ADAMTSL5	0.0502209	-0.249326	1.09315	0.27931	0.566505	-5.03681
FANK1	0.0502103	0.322386	1.29921	0.199541	0.480543	-4.91394
NLRP3	0.0502013	4.98427	1.08877	0.28122	0.568319	-5.75084
CHST11	0.0501846	6.95813	1.65663	0.103551	0.344936	-5.03295
SLC25A21	0.0501792	0.490364	1.2286	0.224691	0.510524	-5.02439
BOP1	0.0501727	4.06344	2.19173	0.0328507	0.190584	-3.99206
ZNF681	0.0501508	3.16466	1.40402	0.166192	0.439746	-5.18243
H1-10	0.0501291	5.29513	1.73261	0.0890287	0.318092	-4.90504
CNTNAP3B	0.0500996	2.05146	0.937836	0.352617	0.632247	-5.53006
PCDHGB6	0.0500846	1.61135	1.31677	0.193627	0.472344	-5.07029
LDHD	0.0500559	1.33419	1.20451	0.233785	0.520874	-5.16434
CHTF18	0.0500147	2.55003	1.53387	0.131057	0.389191	-4.91629
DNLZ	0.0500116	0.60804	1.14039	0.259293	0.546326	-5.12729
NOTCH3	0.0500089	6.36119	1.19012	0.239347	0.526824	-5.67607
GADD45A	0.0500082	3.59269	1.50474	0.138376	0.40069	-5.09571
RRM2	0.0500008	6.13618	1.18761	0.240324	0.527482	-5.67984
AMD1	0.049998	7.44953	2.95715	0.00464255	0.0687748	-2.35007
MTHFD1L	0.0499449	4.76145	2.05914	0.0444491	0.224011	-4.30453
GATA2	0.049937	1.42289	1.17899	0.243712	0.530399	-5.20509
ARHGAP5	0.0499333	7.19595	2.32181	0.0241505	0.162831	-3.81381
RAN	0.0499078	7.97446	1.95974	0.0553365	0.250538	-4.48106
GPR173	0.0498461	0.586431	0.998285	0.322714	0.606838	-5.25901
CCR8	0.0498065	0.781854	1.02585	0.309658	0.596609	-5.26419
MARK2P8	0.049804	0.130683	1.21111	0.231269	0.51798	-4.98507
FASN	0.0498022	5.68603	1.58879	0.118104	0.3707	-5.14326
IL21	0.0498002	1.8797	0.603501	0.548771	0.779245	-5.7406
FBXO42	0.0497929	5.13183	3.37152	0.00140814	0.035938	-1.27189
ZFYVE1	0.049785	4.41645	2.12605	0.0382137	0.206341	-4.15166
SNAPC2	0.0497753	2.76454	2.37157	0.0214087	0.151937	-3.48741
ARID5A	0.0497625	5.41552	1.87241	0.0667155	0.27464	-4.67619
NBL1	0.0497352	6.1878	1.53371	0.131098	0.389191	-5.23031
PHACTR4	0.0497341	5.04365	2.06436	0.0439334	0.222526	-4.31191
ZFPM1	0.0496667	1.65113	1.19436	0.2377	0.525172	-5.22136
MAPKBP1	0.0496425	4.88352	2.36406	0.0218038	0.153532	-3.706
KTN1	0.0496209	8.36071	2.56483	0.013215	0.117197	-3.23765
FEM1B	0.0496108	7.48751	2.38124	0.0209094	0.150388	-3.6784
INTS11	0.0495982	5.17387	2.65501	0.0104709	0.103655	-3.07927
AC021106.1	0.0495843	0.34827	1.59914	0.115783	0.366701	-4.54616
MRPL37	0.0495463	4.6992	2.24461	0.0290264	0.178741	-3.93941
PIAS3	0.0495168	3.90991	2.02309	0.0481625	0.234047	-4.29696
KIF20B	0.0494995	5.36974	2.31248	0.0246979	0.164126	-3.83697
ATXN7L3	0.0494966	6.0304	3.08742	0.00322022	0.0563868	-2.04429
C4orf48	0.0494953	-0.430226	1.29226	0.20192	0.483089	-4.81261
NOX5	0.0494725	0.377349	1.33788	0.186693	0.464428	-4.88328
IFRD1	0.0494705	5.09434	1.66917	0.101029	0.34071	-4.99624
IL13RA1	0.0494478	7.74422	2.32816	0.0237839	0.161242	-3.77858
PCBP4	0.0494448	2.92158	2.07721	0.0426835	0.218759	-4.07819
TONSL	0.0494434	2.4242	1.74446	0.0869225	0.313907	-4.58663
ZNF703	0.0494396	1.6752	0.951948	0.345479	0.625405	-5.45738
COX6B2	0.0494331	-0.512999	0.965014	0.338956	0.619343	-5.11911
AVEN	0.0494291	3.81385	1.79472	0.0784477	0.298869	-4.6841
ZNRF3	0.0494256	2.70927	1.67624	0.0996288	0.338118	-4.73036
DAZAP1	0.0493844	5.9013	2.83091	0.00656161	0.0813553	-2.68402
ZDHHC9	0.0493733	4.48638	1.65291	0.10431	0.346414	-4.97898
KMT2B	0.0493715	4.81702	1.33494	0.187647	0.465378	-5.45406
TST	0.0493629	3.68295	1.61943	0.111338	0.359137	-4.9464
GDI1	0.0493519	5.19812	1.74607	0.0866407	0.31359	-4.87871
CLCF1	0.0493513	1.27677	1.16585	0.248938	0.5361	-5.19881
BOLA3	0.0493338	2.68924	1.60659	0.114135	0.364261	-4.82979
ATP13A3	0.0493291	8.36511	1.84644	0.070461	0.281861	-4.6573
SHC1	0.0493057	6.54526	2.63366	0.0110688	0.106746	-3.14778
TANC2	0.0492993	5.83229	1.69992	0.0950562	0.329322	-4.97465
ACSL1	0.0492876	8.54769	1.70046	0.0949526	0.329106	-4.88691
CCNE2	0.0492719	3.27145	1.48994	0.142215	0.405028	-5.07985
ZC3H3	0.0492645	3.23607	1.70753	0.0936238	0.326207	-4.75311
LPP	0.0492641	7.91072	1.7581	0.0845512	0.31011	-4.83066
H2BC14	0.0492535	3.54557	1.1368	0.260776	0.548083	-5.55502
C1orf35	0.049253	2.34086	2.14203	0.036843	0.2019	-3.88836
SIGLEC12	0.0492435	0.504399	0.393219	0.695748	0.864448	-5.61573
C15orf48	0.0492427	6.99706	0.854044	0.396956	0.66816	-5.99547
OR2V2	0.0492341	-0.899063	1.1023	0.275352	0.562714	-4.9465
EMP1	0.0491865	8.30326	1.35125	0.182402	0.459793	-5.40236
CD3EAP	0.0491766	2.23607	1.41571	0.162757	0.434444	-5.03304
CNTROB	0.0491527	4.02491	2.53629	0.0142109	0.121518	-3.26884
RPS6KB2	0.0491447	5.41152	1.74473	0.0868747	0.31383	-4.89067
RASSF10	0.0490881	1.59209	1.15391	0.253757	0.541035	-5.24975
CPD	0.0490503	7.76643	2.15377	0.0358631	0.199205	-4.12845
SMAP1	0.0489943	5.414	3.50178	0.000951591	0.0300671	-0.921736
NFE2L2	0.0489629	7.06757	2.84724	0.00627753	0.0794656	-2.63264
CENPU	0.0489585	4.0423	1.43625	0.156856	0.426374	-5.24856
C9orf16	0.0488948	3.56702	2.01085	0.049482	0.237428	-4.28127
DTD1	0.0488906	3.83375	2.70004	0.00930565	0.0970519	-2.88161
CLPP	0.0488895	3.88059	2.90108	0.00541938	0.0740205	-2.40877
SOCS2	0.0488565	3.50944	1.5771	0.120773	0.37449	-4.986
KIF11	0.0488504	5.42153	1.77296	0.0820293	0.305314	-4.84471
SELE	0.0488433	4.29992	0.789067	0.433617	0.69874	-5.9683
GLYAT	0.048836	-0.915264	1.08765	0.281712	0.568623	-4.95017
AC009133.6	0.0488112	1.36986	0.786482	0.435116	0.700118	-5.53716
PIP4K2C	0.0487943	4.81357	1.76882	0.0827253	0.306232	-4.81796
MYH10	0.048782	5.20812	1.35385	0.181576	0.458917	-5.45161
PAICS	0.0487422	5.79095	2.33839	0.0232038	0.159271	-3.79476
APP	0.0487244	8.63243	1.40911	0.164692	0.437534	-5.30513
AC011330.1	0.0487236	0.779809	0.368845	0.713724	0.874019	-5.66628
MON1A	0.0487148	2.64028	2.04578	0.045795	0.227977	-4.10067
LLGL1	0.048696	4.70189	2.69699	0.00938076	0.097243	-2.95687
PNPLA2	0.0486876	3.82529	1.11726	0.268962	0.556912	-5.61122
SUSD6	0.0486764	7.35067	1.58568	0.11881	0.371652	-5.12727
H2BC15	0.0486533	4.92117	1.60086	0.115401	0.36605	-5.09058
AP001885.1	0.0486502	0.166281	1.21341	0.230396	0.516661	-4.98886
SDR42E1	0.048615	4.2969	1.13056	0.263373	0.550906	-5.64885
UBALD2	0.0486114	4.08417	1.41834	0.161994	0.433577	-5.27644
ACOT11	0.048583	4.09386	1.94674	0.0569176	0.254163	-4.45381
AC091959.3	0.0485771	3.76768	1.79582	0.078271	0.298594	-4.67514
RANGAP1	0.0485705	6.01669	1.71604	0.0920429	0.32355	-4.95109
IDI1	0.0485703	6.11332	1.88733	0.0646419	0.27068	-4.66454
CD80	0.0484955	4.51843	1.07854	0.285718	0.573469	-5.72554
HCAR1	0.0484934	1.44558	1.49371	0.14123	0.40397	-4.82771
NBEAL1	0.0484792	6.46364	2.64484	0.010752	0.104851	-3.12319
FREM2	0.0484721	-0.98752	0.808512	0.42244	0.689373	-5.15374
OR4D1	0.0484717	0.0558503	1.44926	0.153205	0.421562	-4.70557
CHRNB2	0.0484708	0.613853	1.25739	0.21417	0.499179	-5.00253
H2AC15	0.0484525	2.94066	1.12202	0.266954	0.554603	-5.48232
TSPAN17	0.0484237	5.18334	2.63862	0.0109272	0.105792	-3.11724
BTBD7P1	0.0483923	-0.450587	1.10228	0.27536	0.562714	-5.0155
SHOX	0.0483727	0.419356	0.855069	0.396393	0.667916	-5.35393
SMAD1	0.0483535	4.56123	1.68107	0.098681	0.336167	-4.94107
FCER2	0.0483274	-0.745551	0.668962	0.506447	0.751032	-5.28204
ACOX3	0.0482994	4.65678	2.47471	0.0165956	0.132247	-3.45482
NUP62	0.0482661	5.90085	2.25803	0.0281206	0.17614	-3.96214
PCDHB16	0.048254	0.739838	1.11631	0.269364	0.556934	-5.17712
DNAJB2	0.0482486	4.76653	2.31522	0.0245361	0.163614	-3.79999
CTU1	0.0482298	0.23288	1.19986	0.235574	0.522798	-5.00576
ZNF697	0.0482238	3.93772	1.96667	0.0545103	0.249329	-4.40028
TRAF1	0.0481758	5.67431	1.3867	0.171386	0.446318	-5.42786
PRDM11	0.0481596	2.68941	1.99569	0.0511598	0.241607	-4.19904
FBRS	0.0480985	4.91773	1.78798	0.0795428	0.30079	-4.79411
SEC24B	0.0480866	5.7521	3.63908	0.000624556	0.0244749	-0.541387
FAM21EP	0.0480732	-0.369328	1.14085	0.259103	0.546243	-4.97912
C5orf58	0.048072	1.58532	0.966082	0.338426	0.618852	-5.43146
ADAM9	0.0480265	7.57038	2.30567	0.0251046	0.165543	-3.83304
ZBTB32	0.048022	1.06949	0.974506	0.334268	0.616348	-5.35451
BSG	0.0480144	7.05626	2.54173	0.0140161	0.120556	-3.34498
IQCJ-SCHIP1	0.0479823	2.56405	1.26722	0.210663	0.495248	-5.26285
CCDC114	0.0479371	0.0463009	0.971546	0.335725	0.616848	-5.20204
MAP4K4	0.0478679	7.49454	1.83365	0.0723698	0.28598	-4.72505
SCN1A	0.0478482	-0.127363	1.14695	0.256596	0.54341	-5.01118
ERG	0.0478452	4.09081	1.40646	0.165473	0.438928	-5.29562
PANX1	0.0478273	6.3603	1.87405	0.0664855	0.274287	-4.68689
CDC6	0.0478259	3.53343	1.19518	0.237379	0.524826	-5.48506
CD300A	0.0477676	5.33374	1.22205	0.227141	0.513747	-5.62086
RBP7	0.0477516	0.637434	0.78475	0.436122	0.700882	-5.43901
ZMAT5	0.0477409	3.46463	1.96955	0.0541696	0.248501	-4.34032
FAM222B	0.0477393	2.80794	1.36408	0.178353	0.455119	-5.1795
COMT	0.0477345	5.36502	2.10541	0.0400506	0.21208	-4.24915
CLIP2	0.0477322	4.94127	1.84502	0.0706712	0.282287	-4.69909
STRN	0.0477129	6.53216	2.19659	0.0324816	0.189651	-4.08458
RCC2	0.0476717	6.9984	2.2486	0.0287544	0.177942	-3.97041
CYP2B7P	0.0476694	-0.71431	1.06593	0.291326	0.578998	-5.00486
PIK3C2G	0.047627	1.63074	0.711352	0.480011	0.733487	-5.64062
TINCR	0.0476195	2.62785	0.860959	0.39317	0.665975	-5.67742
C8orf44-SGK3	0.0476104	0.325245	0.458788	0.648278	0.838351	-5.56168
JPT1	0.0476003	6.21124	1.93276	0.0586603	0.257711	-4.58435
MYO19	0.0475926	5.2458	2.94461	0.00480675	0.0699962	-2.38809
BTBD3	0.0475643	4.75229	1.67021	0.100822	0.340547	-4.97342
TFE3	0.047559	5.13316	1.56037	0.124673	0.379372	-5.16231
MUC5B	0.0475226	0.204834	0.493626	0.623626	0.823725	-5.53149
UBE2H	0.0475125	6.57093	1.88185	0.0653973	0.271554	-4.67094
CACNA1D	0.0475079	1.25385	0.884279	0.380572	0.656126	-5.46116
LZTS2	0.0475018	4.65454	1.94351	0.0573161	0.255174	-4.50821
PSAT1	0.0474935	3.61191	1.01591	0.314326	0.600361	-5.68378
TFDP1	0.0474851	5.90588	2.68779	0.00961032	0.0984311	-3.02391
HMCES	0.0474322	4.8525	2.71203	0.0090162	0.0959105	-2.92988
AC122718.1	0.0474122	0.532921	0.945653	0.348652	0.628575	-5.29276
ERCC2	0.0473948	3.25716	2.1678	0.0347224	0.195272	-3.9471
EPOR	0.0473668	1.126	1.65782	0.10331	0.344804	-4.55858
POPDC3	0.0473366	0.672754	0.941543	0.350733	0.630661	-5.31848
S100A7A	0.0473343	5.4348	0.605423	0.547503	0.778636	-6.17252
ACTR1A	0.0473021	6.71202	3.93402	0.000246326	0.0149695	0.32057
AL049634.2	0.0472956	-0.785233	0.613199	0.542389	0.775521	-5.3077
GRIA4	0.0472776	-1.1789	0.961126	0.340889	0.62143	-5.02511
TSC22D4	0.0472761	4.89383	1.73814	0.0880402	0.316143	-4.87349
CCNA2	0.0472581	4.94268	1.41134	0.164036	0.436538	-5.36138
IFI27	0.0472384	8.21586	1.32482	0.190961	0.469875	-5.44181
UBE2Q2	0.0472074	6.16608	2.28093	0.0266329	0.171076	-3.91695
ADM2	0.0471671	0.754933	1.01413	0.315165	0.601385	-5.26887
LDHAP2	0.047152	-0.756145	0.816365	0.417975	0.685556	-5.19345
GSK3A	0.0471436	3.34361	1.26784	0.210442	0.495229	-5.37493
DECR2	0.047116	1.92587	1.78044	0.0807831	0.303744	-4.46527
TET2	0.0471126	6.53364	2.57011	0.0130378	0.116106	-3.29254
ZBTB43	0.0471095	5.51812	2.44268	0.0179736	0.138961	-3.56623
FBXL13	0.0470926	0.2571	1.26858	0.210178	0.49507	-4.94116
PNRC1	0.047051	7.84304	1.71008	0.0931473	0.32501	-4.91222
HSF1	0.0470227	4.51124	1.88465	0.0650107	0.271287	-4.59968
NCAPG	0.0469948	4.63097	1.3484	0.183309	0.460744	-5.42171
RBKS	0.0469827	1.29239	2.06185	0.0441807	0.223246	-3.92416
SRSF12	0.0469628	1.09562	1.09823	0.277109	0.563865	-5.23834
GLRA4	0.0469408	-0.57654	1.22075	0.227626	0.514328	-4.87754
SLC22A1	0.0469304	-0.521024	0.726217	0.470927	0.725823	-5.275
KCNE1	0.0469234	1.24405	1.1659	0.248919	0.5361	-5.18951
IL17RC	0.046915	4.06547	1.94193	0.0575117	0.255397	-4.45956
MCF2	0.0469085	-1.25755	0.853806	0.397086	0.668314	-5.08368
HSPA12A	0.0469009	3.33376	2.32406	0.0240202	0.162278	-3.64682
MTF1	0.046895	5.67849	1.06631	0.291155	0.578828	-5.80501
KBTBD8	0.0468787	4.18182	1.48709	0.142963	0.405809	-5.19118
ATF3	0.0468739	4.48756	1.10739	0.273167	0.560439	-5.69163
SGTA	0.0468676	4.68868	2.42813	0.0186333	0.14138	-3.55653
N4BP3	0.0468422	2.52142	1.58585	0.118771	0.371633	-4.84004
PHLDA3	0.0468363	4.00132	1.55843	0.125132	0.380079	-5.06854
AL139260.3	0.0468263	1.84111	1.1461	0.256943	0.54379	-5.29066
MXI1	0.0467783	5.15834	1.46184	0.149738	0.41638	-5.3049
ANKRD20A7P	0.046773	-0.106405	1.235	0.222322	0.508128	-4.92258
HHLA1	0.0467552	0.727303	0.872853	0.386712	0.660704	-5.37769
PPM1F	0.0467547	5.56863	2.17166	0.0344141	0.194882	-4.12755
TLE4	0.0467413	4.92051	2.24063	0.0292993	0.179453	-3.96056
FAM177A1	0.0467381	5.47398	2.31491	0.0245544	0.163616	-3.83488
CDCA7L	0.0466694	4.07094	1.74291	0.0871951	0.31448	-4.79495
NHS	0.0466462	3.51154	1.63508	0.108006	0.353316	-4.89692
EFNA4	0.0466448	1.34621	1.52357	0.13361	0.393205	-4.7738
BEND3	0.0466256	2.40519	2.18162	0.0336308	0.192811	-3.8196
ALYREF	0.046598	5.29732	2.78	0.00752553	0.0876698	-2.79077
PPIC	0.0465932	4.41102	1.48711	0.14296	0.405809	-5.21384
LRP5	0.0465724	3.39532	1.79752	0.0779977	0.297917	-4.62582
PCLAF	0.0465673	3.79542	1.32229	0.191795	0.470853	-5.36913
CIAPIN1	0.0465477	5.05064	2.32578	0.0239205	0.1618	-3.79453
GRIP2	0.0465422	1.73073	1.16814	0.24802	0.535401	-5.25214
TRIM62	0.0465274	3.31454	1.68175	0.0985489	0.335985	-4.80424
ADORA2B	0.0465207	1.88021	1.14832	0.256036	0.542986	-5.29783
IL17RD	0.046506	2.22348	1.0359	0.304991	0.59177	-5.45904
RNF11	0.0464879	6.84451	2.39882	0.0200281	0.147709	-3.66251
RUSC2	0.0464724	4.09223	1.53241	0.131418	0.389434	-5.1188
CYRIA	0.0464675	6.37787	1.54055	0.129423	0.386869	-5.21959
EPS15L1	0.0464477	3.94346	1.65223	0.104448	0.346524	-4.92384
RPTOR	0.0464367	5.02914	1.96087	0.0552011	0.250151	-4.5012
HM13	0.0463927	6.41833	1.50664	0.137889	0.399686	-5.26816
ARPC5L	0.0463817	4.92422	1.5975	0.116148	0.367388	-5.09409
TNFRSF9	0.0463802	4.36204	1.00736	0.318376	0.604266	-5.77984
ACKR4	0.0463683	4.67669	1.06273	0.292761	0.580108	-5.75421
CAP1	0.0463672	9.14511	2.60099	0.0120443	0.111698	-3.11716
CTLA4	0.0463601	4.35403	0.857738	0.39493	0.667344	-5.91207
CARM1	0.0463515	4.78342	2.00599	0.0500151	0.238316	-4.40348
TBC1D22B	0.0462945	3.93603	2.82643	0.00664152	0.0820014	-2.59276
RAB1B	0.0462936	5.68333	1.5486	0.127477	0.383705	-5.20226
RORC	0.0462836	2.99973	1.56534	0.123504	0.378163	-4.93162
OLFM1	0.0462757	3.12941	1.25726	0.214217	0.499179	-5.35637
TTYH1	0.0462711	0.987412	1.24169	0.219863	0.505066	-5.07263
MIDEAS	0.0462318	6.07975	1.75529	0.0850348	0.310627	-4.88782
SERPINA3	0.0462166	2.18207	0.524166	0.602366	0.811209	-5.84226
H2BC7	0.0462122	3.49497	1.11791	0.268688	0.556799	-5.56451
SLC16A13	0.0461914	0.0597507	0.791025	0.432484	0.697633	-5.33261
LINC00933	0.0461686	-0.333383	0.965589	0.338671	0.619101	-5.13997
SPATA2	0.0461617	2.23891	1.53607	0.130517	0.388766	-4.86801
TMEM120A	0.0461606	3.13554	1.49073	0.142007	0.404757	-5.05511
MT-CO1	0.0461344	10.1194	0.716353	0.476943	0.730625	-5.91318
CASKIN2	0.0461315	2.897	1.33999	0.186012	0.463339	-5.22235
UBE2M	0.0461209	4.49016	2.14665	0.0364542	0.201015	-4.1148
STAB2	0.0460893	-0.754443	0.436541	0.664232	0.848671	-5.39432
CAMK2A	0.046088	-0.517436	0.908898	0.367552	0.645241	-5.15627
GTF2IP1	0.0460738	4.21975	1.72463	0.0904693	0.320793	-4.83998
PAX3	0.0460733	-0.0408389	0.985159	0.329058	0.61158	-5.1691
MED25	0.0460609	3.88574	1.55118	0.126859	0.382835	-5.07007
SEC14L2	0.0460336	3.43115	1.26844	0.210228	0.49507	-5.38932
SCRN1	0.0460129	5.79326	2.01012	0.0495616	0.237481	-4.44047
PKIA	0.0460024	2.58517	1.39877	0.167752	0.441825	-5.10234
PSMC4	0.0459991	5.78938	3.13011	0.00285097	0.0520499	-1.93133
FBXW4P1	0.0459985	0.0675576	1.34599	0.184081	0.461028	-4.82187
KCNK13	0.0459567	1.95702	0.938434	0.352313	0.632155	-5.5058
DAGLA	0.0459488	1.73155	1.23316	0.223002	0.508463	-5.18237
PLIN5	0.0459016	0.691955	1.2655	0.211273	0.495963	-5.00446
MYH15	0.0458978	-0.983473	0.64157	0.52394	0.763419	-5.25357
ADRM1	0.0458858	5.50884	2.52623	0.014578	0.123344	-3.38261
XKR8	0.0458693	3.18826	1.32024	0.192474	0.471816	-5.29036
SH3RF1	0.0458609	3.92656	1.799	0.0777589	0.297436	-4.68771
TMEM127	0.0458588	6.34653	1.58441	0.119097	0.371968	-5.15518
TPRA1	0.0458446	4.25336	2.96213	0.00457892	0.0683048	-2.288
SMIM5	0.0458234	2.55414	0.936053	0.353526	0.633022	-5.60288
TSG101	0.0457987	5.11383	2.76162	0.00790443	0.0899213	-2.82654
CCNL1	0.0457805	6.59918	2.17349	0.0342691	0.194517	-4.12941
ZC3HAV1L	0.0457768	1.95634	1.68819	0.0972998	0.333585	-4.61096
DHX32	0.0457748	5.54448	2.14175	0.0368667	0.201965	-4.18511
LPAR4	0.0457534	1.70693	0.206614	0.837109	0.932876	-5.92089
HMGB3	0.045746	4.29435	1.71737	0.0917985	0.323201	-4.8569
GCNT7	0.0457339	-0.137999	1.20738	0.23269	0.519601	-4.94443
FETUB	0.0457249	-2.81792	0.442507	0.659937	0.846139	-5.08964
REL	0.045721	7.19048	2.01984	0.0485094	0.235066	-4.40757
ARPC4-TTLL3	0.0457171	1.13465	1.46701	0.148329	0.414502	-4.82323
CNTNAP3	0.0456862	0.691228	0.766741	0.446665	0.708384	-5.46644
INAFM1	0.0456802	0.702973	1.14559	0.257152	0.544006	-5.13245
PMF1-BGLAP	0.045671	0.513246	1.00324	0.320341	0.604969	-5.23618
HRH2	0.0456645	4.32355	1.06314	0.292579	0.580108	-5.72196
RAPGEF1	0.0456559	7.10665	1.4507	0.152804	0.42079	-5.33094
ZNF516	0.0456416	4.8768	1.34324	0.184966	0.462334	-5.44505
KIF3C	0.0456353	1.96153	1.06575	0.291406	0.578998	-5.38879
C1orf112	0.0456287	3.09033	1.93993	0.0577609	0.255884	-4.34716
CTPS1	0.0456213	5.09136	1.83914	0.0715446	0.284408	-4.71664
TOX4	0.0455578	6.13706	2.14274	0.0367826	0.201762	-4.19298
H2BC6	0.0455148	5.11813	1.15971	0.251406	0.538782	-5.68099
STK35	0.0455117	4.8679	2.07076	0.0433073	0.220881	-4.2884
TBC1D30	0.0455028	2.68497	1.50066	0.139427	0.400916	-4.97809
ARRB2	0.0454973	5.53976	1.3014	0.198795	0.479688	-5.53266
TLE1	0.0454941	3.8472	1.59379	0.116977	0.369011	-4.99664
CDK15	0.0454429	-0.743019	0.829759	0.410427	0.679183	-5.17897
CCDC138	0.045438	2.51729	1.50094	0.139353	0.400916	-4.95406
PLEKHG7	0.0454352	-0.360163	0.810515	0.421298	0.687969	-5.25641
TSPAN14	0.0454207	6.69807	1.48027	0.144769	0.408741	-5.30134
HSBP1L1	0.045404	2.96455	2.22825	0.0301648	0.182728	-3.79447
CLPTM1	0.0454014	5.66174	1.9091	0.0617145	0.263951	-4.61938
KIFC3	0.0453735	5.87001	1.93956	0.0578072	0.255933	-4.56996
RTTN	0.0453642	4.77256	1.93715	0.0581081	0.256623	-4.5268
TOR1B	0.0453497	4.93732	2.67106	0.0100412	0.100972	-3.02971
SUSD4	0.0453468	0.130799	0.63911	0.525526	0.764495	-5.43272
ZNF714	0.045314	4.0743	1.74795	0.0863109	0.312886	-4.78819
BMP4	0.0453069	-0.147192	0.914803	0.364472	0.642638	-5.21334
CBL	0.0452842	6.71994	2.03872	0.0465207	0.229962	-4.38568
MPP3	0.0452711	1.39182	1.05254	0.297368	0.584865	-5.32526
SPAG1	0.0452244	3.36668	1.59258	0.117251	0.369239	-4.93968
PRDM4	0.0452134	5.40537	2.80049	0.00712269	0.0851278	-2.74538
AP3S1	0.0452047	5.77139	2.28921	0.0261128	0.169194	-3.89607
ROBO1	0.045174	6.17902	1.14943	0.255583	0.54256	-5.72297
CA13	0.0451645	2.823	2.12685	0.038144	0.206202	-3.973
ZSWIM5	0.0451552	1.10173	0.882417	0.381568	0.656698	-5.43544
TTK	0.0451387	3.86276	1.29295	0.201683	0.482917	-5.41309
RAC2	0.0451368	6.04299	1.11059	0.271798	0.559185	-5.76477
AL139274.1	0.0451306	-0.293726	1.10229	0.275355	0.562714	-5.0272
SNRPB	0.0451253	6.4207	2.33661	0.0233041	0.159633	-3.8007
RAVER1	0.0451106	3.7892	1.19924	0.235812	0.523093	-5.51177
MICOS13	0.0451102	3.61632	2.36951	0.0215161	0.152383	-3.58419
GCLM	0.0450979	4.83077	2.49045	0.0159537	0.129482	-3.43007
HSPG2	0.0450848	8.10838	1.05906	0.294415	0.581682	-5.75339
LOXHD1	0.0450845	-0.0054831	0.811609	0.420675	0.68728	-5.29732
E2F2	0.0450581	3.84581	1.04673	0.300012	0.587905	-5.68533
WDR34	0.0450452	3.32029	1.93979	0.0577789	0.255884	-4.37534
RRN3P4	0.0450078	0.151499	0.796077	0.429567	0.694846	-5.33885
SLC2A12	0.045002	1.5031	1.13962	0.259608	0.546704	-5.25347
SOCS6	0.0450015	5.40803	2.46566	0.0169751	0.133993	-3.51218
AL109827.1	0.0449727	0.269386	1.28754	0.203544	0.485599	-4.91741
TMEM51	0.044959	4.01318	1.50026	0.139529	0.400916	-5.15446
SEC16B	0.044955	1.19405	1.13303	0.262342	0.549824	-5.21015
PRXL2A	0.0449274	6.35352	1.37605	0.17464	0.450138	-5.44778
EIF4H	0.0449164	8.41891	2.16075	0.0352918	0.197249	-4.08137
SNX7	0.0448967	3.99142	1.55677	0.125524	0.380729	-5.07134
VPS37A	0.0448133	5.34115	3.02595	0.00383118	0.0613724	-2.18704
IDH2	0.0447728	7.34743	2.27587	0.0269558	0.172053	-3.90391
OSBPL5	0.0447421	4.54356	1.85163	0.0696985	0.280484	-4.65894
JAG2	0.0447315	3.70659	1.64759	0.105402	0.348581	-4.90245
KCP	0.0447292	1.2859	1.58323	0.119366	0.372042	-4.68344
KLK9	0.0447249	4.2245	0.501727	0.617954	0.819965	-6.14031
PTPRU	0.0447127	4.09938	1.08806	0.281532	0.568475	-5.67035
TAFA5	0.0447126	0.825937	1.0422	0.302087	0.589938	-5.25102
ZNF469	0.0446863	4.26457	1.07243	0.288423	0.576274	-5.70537
HDAC7	0.0446812	5.44153	1.79101	0.0790487	0.299825	-4.8147
AL591499.1	0.0446704	0.123619	0.999988	0.321897	0.60627	-5.18484
HMGN2	0.0446698	7.72229	2.82493	0.00666853	0.0821348	-2.66473
SLC38A5	0.0446338	4.61951	1.26492	0.211477	0.496247	-5.52111
MBD1	0.0446253	5.76889	2.31772	0.0243891	0.163341	-3.83719
ZCWPW2	0.0446132	0.478757	1.62792	0.109521	0.356188	-4.52126
H3C1	0.0446013	3.95686	1.45034	0.152903	0.42084	-5.2183
SPA17	0.0445782	1.80231	1.74321	0.0871422	0.314435	-4.50545
SLC36A2	0.0445725	-0.300705	1.15183	0.254603	0.541894	-4.98163
AL358113.1	0.044568	1.1933	1.44261	0.155063	0.424125	-4.86137
GATAD2A	0.0445612	6.18143	1.39858	0.167812	0.441825	-5.4186
PGM1	0.0445022	5.04734	2.41948	0.0190353	0.143531	-3.59565
RAB17	0.0444503	-1.235	0.509634	0.612441	0.816826	-5.28313
PHC2	0.0444261	6.64056	1.51001	0.137029	0.398882	-5.26038
MPRIP	0.0444168	7.13542	2.16919	0.0346115	0.195103	-4.12497
PPP1R10	0.0443834	5.33316	1.56376	0.123873	0.378471	-5.16711
SEC24A	0.0443578	6.76787	1.93195	0.0587631	0.258081	-4.57937
RNF185	0.0443562	5.37359	3.22206	0.0021865	0.0459433	-1.68018
CXCL10	0.0443502	9.20343	0.528784	0.599181	0.809672	-6.08883
XCL2	0.044348	0.828751	0.703311	0.484965	0.73698	-5.51277
PI4KAP1	0.0443371	1.7878	0.673883	0.503338	0.749479	-5.67914
TYRO3	0.0443056	3.413	0.874571	0.385785	0.660195	-5.78663
NME1	0.044299	5.29056	1.63204	0.108647	0.354395	-5.06245
SMS	0.04429	5.57238	2.61753	0.0115412	0.109437	-3.17867
ABCA1	0.0442688	8.70224	1.57983	0.120143	0.373201	-5.06328
RPUSD1	0.0442646	3.27185	2.28388	0.0264465	0.170421	-3.71944
MARK4	0.0442626	3.74899	1.864	0.0679097	0.27663	-4.5574
POF1B	0.0442317	6.51353	0.606411	0.546852	0.778636	-6.18482
EIF4HP1	0.0442314	-0.761377	0.423818	0.673428	0.853315	-5.40525
VCL	0.0442263	7.51585	1.73556	0.0884998	0.317328	-4.88795
NTRK1	0.0441971	-0.262335	0.856327	0.395703	0.667627	-5.23391
UBE2J2	0.0441648	4.56097	2.80563	0.0070249	0.0846002	-2.68913
CCDC124	0.0441556	3.07084	0.754795	0.45374	0.713714	-5.81606
UBQLN2	0.0441485	5.19129	1.64318	0.106315	0.349989	-5.04023
ATP7B	0.0441124	4.70198	1.26359	0.211952	0.496496	-5.53287
PCDHGA9	0.0440674	0.52379	1.08718	0.281918	0.568717	-5.15981
PRKCSH	0.0439867	6.18074	1.48839	0.142623	0.405516	-5.29535
E2F1	0.0439724	2.55529	1.55027	0.127076	0.382928	-4.89192
CHRNA5	0.0439719	1.16796	0.998845	0.322445	0.606836	-5.33524
IPMK	0.0439684	5.77636	1.87249	0.0667043	0.27464	-4.68628
NEURL3	0.043964	0.507791	0.874081	0.38605	0.660384	-5.34491
PTOV1	0.0439121	4.43898	2.44789	0.017743	0.137612	-3.4952
DNAAF5	0.0438726	3.53856	1.93977	0.0577812	0.255884	-4.40187
ZHX1-C8orf76	0.0438717	0.914977	0.864769	0.391094	0.66483	-5.41689
VAV2	0.0438673	4.30719	1.75563	0.0849759	0.31061	-4.79547
ENO2	0.0438374	3.81618	0.92784	0.357731	0.637177	-5.79153
RRM1	0.0438335	6.44151	2.33778	0.0232382	0.15935	-3.79816
LRRC19	0.0438327	-0.109851	1.191	0.239004	0.526429	-4.96392
DMWD	0.0438128	3.42485	2.14118	0.0369142	0.201995	-4.01692
HSH2D	0.0438052	4.41702	1.11507	0.269891	0.557479	-5.67607
CMAS	0.0438022	4.91211	2.70703	0.00913598	0.0960745	-2.944
CYB5R3	0.0437564	5.34647	1.13734	0.260554	0.547921	-5.71643
GGT5	0.0437494	5.07433	1.17377	0.245778	0.53271	-5.66171
SIRT6	0.0437186	2.71621	1.96202	0.0550634	0.250057	-4.25699
GSPT1	0.0436706	7.01901	2.7328	0.00853405	0.0935589	-2.90842
NAPRT	0.0436463	4.44429	1.38672	0.171379	0.446318	-5.35381
SCAMP1	0.0436117	5.98541	1.97162	0.0539261	0.248157	-4.51368
GABRE	0.0435973	2.5567	1.18596	0.24097	0.527786	-5.35193
CISH	0.0435865	4.5596	1.0495	0.298747	0.586501	-5.75588
RBM42	0.0435728	4.4759	2.17157	0.0344215	0.194882	-4.06537
PCP4L1	0.0435646	2.26375	0.521593	0.604144	0.811958	-5.84922
SEPTIN8	0.0435466	6.22715	2.04447	0.0459295	0.228182	-4.38042
ACSM2A	0.0435446	0.932061	0.95893	0.341984	0.622565	-5.34666
VAMP3	0.0435271	7.03414	2.95047	0.00472938	0.0695198	-2.38044
KLHL25	0.0435231	2.29728	1.55049	0.127023	0.382835	-4.85582
CENPI	0.0435096	2.63223	1.5018	0.139133	0.400916	-4.97036
TMEM121	0.0434647	-0.244002	0.927451	0.357931	0.637177	-5.17462
EPOP	0.0434583	3.28043	1.24111	0.220076	0.505133	-5.39153
SLITRK6	0.0434271	-0.134974	0.631672	0.530338	0.767511	-5.39092
ITGAV	0.0434144	8.56991	1.56136	0.124438	0.379372	-5.09909
GNB1L	0.0433783	1.67914	1.55382	0.126228	0.381706	-4.77139
HOXD9	0.0433282	0.228078	0.954071	0.344414	0.624697	-5.23419
PTPN3	0.0433061	4.44585	1.4806	0.144681	0.408654	-5.22652
SMIM3	0.0433057	5.02488	1.185	0.241348	0.527936	-5.64603
LRP12	0.0432833	5.30972	1.20153	0.234932	0.521951	-5.64252
LPIN3	0.0432723	3.27895	1.60477	0.114536	0.364848	-4.91188
GTSE1	0.0432629	2.68758	1.05775	0.295006	0.582294	-5.50675
MPP7	0.0432574	5.44518	1.00944	0.317389	0.603451	-5.85378
NEK7	0.0432216	7.09043	1.76242	0.0838112	0.30877	-4.86091
B4GALT1	0.0432152	7.54267	1.18696	0.240581	0.527604	-5.64548
MCM4	0.0431682	6.20473	1.88479	0.0649918	0.271287	-4.66906
YEATS2	0.0431411	5.83955	2.73204	0.00855127	0.0935589	-2.91896
RNF149	0.0431384	7.62908	1.91947	0.0603594	0.261751	-4.57189
EPB41L4A	0.0431374	3.75167	1.62577	0.109979	0.357042	-4.94245
CLUH	0.0430918	5.42442	1.83513	0.0721457	0.285552	-4.73928
AC139495.2	0.0430727	3.40446	0.837555	0.406072	0.675341	-5.81124
UBE2L3	0.0430675	6.38828	2.9801	0.00435562	0.0663459	-2.31686
RALBP1	0.0430467	6.71541	1.71066	0.0930395	0.324965	-4.95498
ACY1	0.0430266	3.31735	1.89504	0.0635912	0.268022	-4.45134
AMD1P4	0.0430158	-0.334434	1.11383	0.270418	0.558007	-5.01213
ARL8A	0.0430086	4.51854	2.10657	0.039945	0.211586	-4.19455
CXCL16	0.0430047	6.36359	1.03145	0.307052	0.594039	-5.8468
IGHV1-69-2	0.0429779	0.999665	0.155268	0.877204	0.949745	-5.73842
AC005865.1	0.0429491	0.614078	1.24551	0.218465	0.503935	-5.01609
CHEK1	0.0429294	3.98102	1.45499	0.151618	0.419352	-5.21276
STK40	0.0429264	5.29744	1.57783	0.120604	0.374088	-5.14427
XK	0.042922	0.088827	0.995219	0.324189	0.607948	-5.17605
C2CD2	0.0429199	4.95302	2.05991	0.0443729	0.223825	-4.31329
DSCC1	0.0429197	2.10855	1.53362	0.131119	0.389191	-4.85071
NXPH3	0.0429068	0.387084	1.05003	0.298509	0.586302	-5.1743
RHOG	0.04289	5.02778	1.01191	0.316217	0.602167	-5.82893
ACOT7	0.0428783	4.3378	1.55944	0.124893	0.379811	-5.10123
MYBPC3	0.042867	0.168867	0.815402	0.418521	0.68592	-5.3367
LRRC37A16P	0.0428612	4.26136	1.72406	0.0905731	0.320984	-4.84537
CFAP74	0.0428579	0.521116	0.850373	0.398974	0.669649	-5.36757
ANKLE2	0.0428527	6.68799	2.06733	0.0436415	0.221769	-4.33292
NEU2	0.0428525	0.29158	0.597561	0.552698	0.781711	-5.48963
SMIM31	0.0428101	-0.362762	0.988198	0.327582	0.610736	-5.11933
SDC2	0.0427965	5.89497	1.11902	0.26822	0.556154	-5.7539
EHD3	0.0427905	3.68102	1.89691	0.0633386	0.26749	-4.49307
EIF3I	0.0427219	6.95392	2.00165	0.050495	0.239685	-4.44894
AACS	0.0427039	4.81572	2.25628	0.0282371	0.176446	-3.92213
ITGA1	0.042687	7.2951	1.59303	0.117149	0.369011	-5.11994
PPP1R11	0.0426853	4.73897	1.4919	0.141702	0.404327	-5.23362
SULT1A4	0.0426651	0.572478	0.616324	0.540341	0.774338	-5.53534
RBMS1P1	0.0426422	0.318297	0.887089	0.379071	0.654724	-5.30633
DENND11	0.0426249	5.99555	1.72021	0.0912769	0.322093	-4.94411
MAPK1	0.0426228	7.66381	3.03401	0.00374524	0.0609669	-2.15071
OSBPL2	0.0426215	5.80176	2.71837	0.00886637	0.0950505	-2.95045
ZSWIM6	0.0426008	5.03664	1.78625	0.0798255	0.30135	-4.80228
PRDM8	0.042566	1.84903	1.10079	0.276003	0.56315	-5.34032
AC073065.1	0.0425652	0.529268	0.989224	0.327085	0.610393	-5.25763
FARP2	0.0425652	5.96809	3.19262	0.00238148	0.047755	-1.77002
OR4D9	0.0425548	1.50724	1.2751	0.20788	0.491638	-5.10613
NIT1	0.0425461	4.14346	1.90044	0.0628649	0.266627	-4.53735
NT5C2	0.0425295	6.74354	2.86238	0.00602429	0.077815	-2.60399
VWA7	0.0425227	0.011298	0.976272	0.333401	0.615839	-5.1857
YWHAE	0.0425204	7.25661	1.29409	0.201291	0.482515	-5.53075
BRPF1	0.0425104	4.781	2.76857	0.00775911	0.0890581	-2.79183
STK38L	0.0425006	6.28378	1.86242	0.0681366	0.277159	-4.70773
TGFB1I1	0.042495	3.34692	1.02678	0.309224	0.596336	-5.63567
AGTRAP	0.0424901	4.88741	1.83669	0.0719117	0.285027	-4.70861
STRN3	0.0424629	5.7717	2.76437	0.00784648	0.0896404	-2.84125
ZNF398	0.0424609	4.83437	2.55587	0.0135205	0.118374	-3.28462
RHOT2	0.042446	4.36041	2.14464	0.0366233	0.201432	-4.10769
NOL3	0.0424436	2.84058	1.53192	0.131538	0.389518	-4.95836
TGM5	0.0424435	2.67257	0.774744	0.441962	0.705696	-5.74941
CCND2	0.0423969	7.91374	1.09979	0.276432	0.563358	-5.72194
TNFRSF10A	0.0423953	4.60118	1.99081	0.0517109	0.24325	-4.41569
PSME3	0.0423947	5.88826	2.17491	0.0341566	0.194329	-4.12771
DPP3	0.0423741	5.3329	1.9045	0.0623236	0.265363	-4.61571
SLC41A1	0.0423444	4.10397	1.54771	0.127691	0.383902	-5.09666
MPZL3	0.0423274	5.63345	0.958384	0.342256	0.622582	-5.90919
MMP25	0.0423146	3.66849	1.08522	0.282777	0.569962	-5.61934
TSPO	0.0422752	6.32077	1.80298	0.0771237	0.296138	-4.80877
MFSD14B	0.042256	6.79141	2.94028	0.00486474	0.0705754	-2.41131
RAB5IF	0.0422398	6.19835	1.96496	0.0547126	0.249493	-4.52669
WASH6P	0.0422204	4.3386	1.71391	0.0924366	0.324115	-4.8673
PKDREJ	0.0421861	-1.0015	0.99796	0.32287	0.606865	-5.01206
TMEM254	0.0421643	3.40395	1.39329	0.169395	0.444144	-5.22227
MND1	0.0421636	1.06183	1.53759	0.130147	0.388078	-4.71391
TECPR2	0.0421501	4.58968	1.67146	0.100573	0.33984	-4.95524
MYL12B	0.0421253	8.47985	1.94254	0.0574367	0.255283	-4.48556
IGF2BP3	0.0421126	2.32406	1.19357	0.238004	0.525303	-5.30595
GALNT15	0.0421	4.38765	0.991809	0.325834	0.609426	-5.79674
MCM2	0.042099	5.3041	1.66649	0.101563	0.341703	-5.00928
AL137803.1	0.0420853	-0.338245	0.9858	0.328747	0.611515	-5.12538
LMF2	0.0420837	5.04427	1.87169	0.0668181	0.274996	-4.65793
EML2	0.0420667	4.68853	2.04583	0.0457902	0.227977	-4.3214
PDP1	0.0420532	6.49894	2.01035	0.0495367	0.237481	-4.44208
SOX11	0.0420492	-0.365548	0.952568	0.345168	0.625106	-5.14725
PLA2G4D	0.042043	4.82545	0.555583	0.580853	0.799746	-6.16498
SHMT2	0.0420371	5.54529	2.02627	0.0478238	0.233036	-4.40352
IKZF2	0.0420344	5.45151	1.91145	0.0614042	0.263282	-4.60789
DEDD	0.0420071	4.29561	1.62223	0.110736	0.358413	-5.00421
MTMR2	0.0420042	5.52782	2.56037	0.0133664	0.117808	-3.30642
VPS37C	0.0419945	4.12098	1.77849	0.0811058	0.304058	-4.74137
KATNB1	0.04199	3.93452	2.08497	0.0419443	0.217008	-4.18187
PLK4	0.0419895	3.71648	1.53193	0.131537	0.389518	-5.07261
SEPTIN14	0.0419844	1.06924	1.29813	0.199909	0.48085	-5.0198
GRIK1	0.041984	0.0519616	1.41898	0.161808	0.433436	-4.73613
EFHB	0.0419837	-0.667345	0.637558	0.526528	0.765024	-5.29874
ANGPT2	0.0419753	5.08109	1.02218	0.311376	0.597726	-5.82311
GCM1	0.0419259	-0.287661	1.12692	0.264893	0.552197	-5.00643
CSNK1D	0.0419034	5.63819	1.14276	0.258316	0.545457	-5.7217
OAS2	0.0419024	7.35928	1.03617	0.304864	0.59177	-5.81582
TMC4	0.0418788	0.779455	0.862683	0.39223	0.665373	-5.39524
CLN6	0.0418748	4.18148	1.5588	0.125043	0.379943	-5.08716
RHBDF2	0.0418679	5.66566	1.34125	0.185606	0.462841	-5.48584
AC007424.1	0.0418515	-1.03998	1.07853	0.285721	0.573469	-4.93907
SPON2	0.0418488	4.05373	1.16099	0.25089	0.538234	-5.58424
CELSR3	0.0418402	2.01209	0.991554	0.325957	0.609523	-5.46998
KPNA6	0.0418232	6.69323	2.73217	0.00854834	0.0935589	-2.91723
COL4A1	0.0417923	10.0212	0.978105	0.332502	0.614979	-5.70992
PRPF31	0.0417861	4.85255	2.79582	0.00721269	0.0853215	-2.73077
LAYN	0.041782	2.95119	1.47665	0.145735	0.410355	-5.04618
SLC35E1	0.0417805	6.13449	3.02598	0.00383082	0.0613724	-2.2017
CDC42BPB	0.0417787	6.45123	1.77073	0.0824034	0.305801	-4.86139
DNAJC6	0.04176	1.49222	1.00379	0.320075	0.604969	-5.37953
SLC16A12	0.0417229	0.166209	1.02478	0.310161	0.596866	-5.16454
AL121900.1	0.0417148	3.08124	1.9705	0.0540573	0.248338	-4.28645
FER	0.0417065	5.64138	2.07341	0.0430498	0.219806	-4.31821
PCDH20	0.0416991	-1.70353	0.47445	0.637144	0.832018	-5.23072
IFI6	0.0416918	7.26801	0.762559	0.449134	0.71059	-6.05881
CDK8	0.0416816	3.97395	2.19199	0.0328308	0.190584	-3.97794
LRCH2	0.0416763	2.2491	1.23431	0.222575	0.508282	-5.24752
CCM2L	0.0416459	0.352099	0.993252	0.325137	0.608845	-5.21866
AC106782.1	0.0416076	0.00515018	0.983298	0.329965	0.612337	-5.17345
ASL	0.0416063	4.40425	2.65489	0.0104742	0.103655	-3.03066
PARD6B	0.0415948	3.53277	1.66685	0.101493	0.341667	-4.85046
AC246787.1	0.0415712	-0.499332	1.25379	0.215463	0.50065	-4.84517
AC246787.3	0.0415712	-0.499332	1.25379	0.215463	0.50065	-4.84517
RTN4	0.041566	7.93637	2.7388	0.00839941	0.0928598	-2.8614
OR6D1P	0.0415078	2.41566	1.22207	0.227133	0.513747	-5.28854
RIMBP3C	0.0415014	10.0023	1.09386	0.279004	0.566285	-5.59685
MRGBP	0.0415001	3.81308	2.04671	0.0457009	0.22786	-4.23871
SRRM3	0.0414885	0.625066	0.98745	0.327945	0.610891	-5.27008
AP1G2	0.0414857	5.1151	2.20924	0.031538	0.186623	-4.03358
PSMD2	0.0414499	7.63076	2.01853	0.0486505	0.235439	-4.39281
AC135050.2	0.0414326	-2.4831	0.235607	0.814653	0.921036	-5.16567
ACTB	0.0414204	12.2629	1.50075	0.139402	0.400916	-4.95726
AL391825.1	0.0414116	-0.590461	0.976909	0.333088	0.615532	-5.09387
ELOVL6	0.0414067	3.25805	1.2556	0.214814	0.499824	-5.36997
AL121899.2	0.0414064	4.30618	0.609611	0.544745	0.777461	-6.08685
NR1D1	0.0414063	2.4572	0.683339	0.497394	0.744699	-5.77106
H3C11	0.041372	3.72075	1.04463	0.300972	0.589104	-5.66464
POC1A	0.0413634	2.12101	1.56784	0.122917	0.377504	-4.80361
UNG	0.041354	3.96587	1.51647	0.13539	0.396425	-5.12503
IL9R	0.041348	0.961355	0.724701	0.471848	0.726786	-5.52553
FBXO17	0.0413461	1.74602	1.41046	0.164293	0.436814	-4.96956
IGHMBP2	0.0413288	3.54077	1.73203	0.0891319	0.318249	-4.75055
EDARADD	0.0413224	2.11172	1.25865	0.213718	0.498565	-5.19851
ARHGAP21	0.0413209	6.69529	2.55835	0.0134355	0.118029	-3.31712
BEND3P3	0.0413078	1.17922	1.1273	0.264736	0.552004	-5.22098
EFNB3	0.0413074	-1.6106	0.606076	0.547072	0.778636	-5.17113
C1QTNF7	0.0413065	-0.110898	0.723108	0.472818	0.727495	-5.34182
TMEM160	0.0412727	1.1271	1.18291	0.242168	0.5287	-5.14899
PWWP2B	0.0412661	2.92902	1.42557	0.159904	0.430649	-5.11103
TWIST2	0.0412477	3.75213	0.974778	0.334134	0.616203	-5.73915
ZNF574	0.0412339	3.21164	1.74539	0.086759	0.31378	-4.68612
TIMP4	0.0412174	-1.68477	0.583293	0.56219	0.787526	-5.17631
SRD5A1	0.0412149	5.03002	1.43078	0.158409	0.428353	-5.339
LIN54	0.0412121	5.39119	2.89464	0.00551602	0.0744967	-2.51573
FBXL6	0.0411869	2.67743	1.58262	0.119507	0.372169	-4.86147
RNPEP	0.0411834	5.2107	1.66326	0.102211	0.342752	-5.00978
RAD54B	0.0411768	1.63366	1.15069	0.255068	0.54221	-5.25605
SH3PXD2A	0.0411652	6.92422	1.1447	0.257517	0.544577	-5.71753
POMK	0.0411585	4.08325	2.47282	0.0166739	0.132729	-3.40929
ESPL1	0.0411572	3.36472	0.909082	0.367456	0.645241	-5.74945
NUP98	0.0411523	7.28018	2.96249	0.00457429	0.0682952	-2.34391
MYO1C	0.0411104	6.84008	1.88761	0.0646038	0.27068	-4.65631
PRF1	0.0411052	7.0389	0.526318	0.600881	0.81069	-6.21685
FAM216B	0.0411008	-0.627558	0.585762	0.560542	0.78631	-5.33644
SSH3	0.0410858	3.51281	1.33743	0.186841	0.464594	-5.307
DEXI	0.0410758	4.09938	2.14556	0.0365454	0.20117	-4.08193
KIF21A	0.0410707	4.36295	1.40198	0.166799	0.440602	-5.32346
CPEB4	0.0410702	7.03789	1.55884	0.125035	0.379943	-5.18003
SLC35F2	0.0410441	4.40018	1.63989	0.106999	0.351295	-4.98743
SLC5A10	0.0410242	0.303502	1.01223	0.316065	0.602127	-5.19633
LCLAT1	0.0410172	5.1434	2.29105	0.0259983	0.168803	-3.86927
MROH8	0.0410129	0.99559	1.29482	0.20104	0.482141	-5.01095
EBNA1BP2	0.0409815	5.13159	2.05362	0.0450018	0.225656	-4.33421
WIPF3	0.0409707	0.0849032	1.00015	0.321817	0.606216	-5.16934
XRRA1	0.0409699	3.85104	0.950938	0.345987	0.625993	-5.77253
NRAS	0.0409577	7.12076	2.79055	0.00731556	0.0861023	-2.76901
UTP11	0.0409437	4.88441	2.58124	0.0126714	0.11424	-3.2304
CRKL	0.0409185	6.90795	3.64126	0.000620354	0.0244152	-0.531702
H3C2	0.0408905	6.29666	1.10847	0.272704	0.560174	-5.76745
DHRS13	0.0408896	2.59454	2.05027	0.0453396	0.226566	-4.08488
TRIM28	0.0408842	6.67871	2.59312	0.0122908	0.112871	-3.23901
EPHA1	0.0408804	4.29823	1.63985	0.107007	0.351295	-4.97926
RABGGTA	0.0408708	4.48932	2.02765	0.0476783	0.232817	-4.33971
CKS1B	0.0408664	3.99864	1.78252	0.0804387	0.303016	-4.72024
SAG	0.0408648	1.65971	1.08917	0.281045	0.568284	-5.32392
SCAMP4	0.0408239	3.95156	1.38986	0.17043	0.445386	-5.29746
KDELR1	0.0408092	5.21485	1.28504	0.204412	0.486654	-5.53729
CDC37	0.040808	6.4639	2.07927	0.0424866	0.218428	-4.31363
PDE8B	0.0407518	0.569363	1.18937	0.239639	0.527193	-5.06549
PABPC1P4	0.0407157	-0.551124	0.918293	0.36266	0.641254	-5.13485
NOP10	0.0407068	5.0809	1.84096	0.0712729	0.283914	-4.71259
NTPCR	0.0407037	4.20582	1.56753	0.122991	0.377596	-5.07629
WFS1	0.0407024	3.25943	1.12107	0.267354	0.555298	-5.52098
MNAT1	0.0406935	3.5885	1.53196	0.131529	0.389518	-5.0572
TRPM6	0.0406736	2.58299	1.17439	0.245532	0.532514	-5.36798
CENPS	0.0406587	1.55591	1.52747	0.132637	0.391317	-4.78571
CC2D1A	0.0406575	4.05019	1.74101	0.0875324	0.31498	-4.79364
ZFAND5	0.0406341	7.57966	2.03198	0.0472227	0.231539	-4.37073
NECAB1	0.0406175	1.07004	1.03104	0.307242	0.594153	-5.29787
HSBP1	0.0406164	6.28779	1.52221	0.133949	0.393934	-5.24697
GPAT3	0.0406126	3.73763	1.34074	0.185768	0.462895	-5.33151
STAM	0.0406123	5.12701	2.14648	0.0364683	0.201015	-4.15662
FXR2	0.0405871	4.7229	2.39801	0.0200682	0.147814	-3.6211
SHROOM4	0.0405734	3.65143	1.25026	0.216742	0.501741	-5.43472
DSG4	0.0405718	-2.42746	0.345116	0.731384	0.88179	-5.1483
FUT6	0.0405392	-0.71937	1.05007	0.298487	0.586302	-5.0074
GSTCD	0.0405376	3.82254	1.85079	0.0698222	0.280682	-4.58587
HGS	0.0405271	5.88876	2.71975	0.00883412	0.0949086	-2.94842
MXD3	0.0405241	2.42947	1.33792	0.186681	0.464428	-5.15325
SRGAP1	0.0405218	4.22172	0.988985	0.3272	0.610393	-5.77995
PGAM1P8	0.0405121	0.0230523	1.21922	0.228203	0.514473	-4.9552
MAPK7	0.0405074	3.2891	1.29926	0.199525	0.480543	-5.32426
KIR2DL4	0.0405051	1.57307	0.448367	0.655731	0.843174	-5.75763
CDH24	0.0404761	0.323579	1.0894	0.280947	0.568231	-5.12959
AC007906.2	0.0404582	-0.812789	0.747515	0.458083	0.717129	-5.22691
MCM8	0.0404546	3.86745	1.75877	0.0844362	0.310094	-4.74307
KIF1B	0.0404413	7.04335	2.20247	0.0320401	0.188012	-4.06279
YWHAG	0.0404412	7.76212	2.21373	0.0312088	0.185451	-4.01258
GSTA4	0.0404373	3.89257	0.63262	0.529724	0.767083	-6.02427
STK17A	0.0404313	6.71674	1.44542	0.154276	0.422986	-5.34993
CSNK2B	0.0404139	5.88563	1.98937	0.0518743	0.243368	-4.47979
NUMBL	0.0403992	2.3186	0.991242	0.326108	0.609621	-5.50775
TMC1	0.0403809	1.33861	1.18164	0.242664	0.52911	-5.18526
UBE2V2	0.0403544	5.40544	1.99889	0.0508021	0.240793	-4.44863
AC010132.3	0.0403489	3.86678	2.37373	0.0212963	0.151675	-3.5991
EXOC6B	0.0403321	5.54325	1.49283	0.141458	0.404033	-5.27696
CTSL	0.0403312	9.14856	0.838921	0.405312	0.67447	-5.88807
AKR1B10	0.0403307	6.28028	0.511543	0.611113	0.81612	-6.23917
UBE2N	0.040329	6.20626	2.25489	0.0283298	0.176645	-3.97013
RPH3A	0.0403275	-0.486426	0.793336	0.431148	0.696428	-5.2413
DOHH	0.0403179	2.15154	1.29668	0.200405	0.481269	-5.1593
PDPK2P	0.0403162	2.42701	1.09248	0.279604	0.566922	-5.43295
REPS2	0.040298	2.92189	1.5395	0.129679	0.387297	-4.9519
LCE3A	0.0402784	-0.926398	0.361689	0.719034	0.876141	-5.38517
SH3BP5L	0.0402692	4.77584	2.3218	0.0241512	0.162831	-3.78442
RASA2	0.0402457	6.41661	1.74361	0.0870731	0.314374	-4.90628
ANKRD33B	0.0402396	3.51735	1.38462	0.172018	0.447285	-5.24673
GAB1	0.0402362	5.77958	1.36185	0.179052	0.456072	-5.46215
NKD2	0.0401921	0.544537	0.727188	0.470337	0.725381	-5.4547
FTSJ1	0.0401762	4.97458	2.14045	0.0369763	0.202048	-4.1602
GPR108	0.0401589	5.2447	2.74588	0.00824284	0.0919001	-2.86831
PUSL1	0.040136	2.66487	1.838	0.071715	0.284682	-4.45956
ELFN2	0.0401264	-2.74336	0.386045	0.701021	0.86759	-5.09648
PCSK6	0.0400858	3.38271	0.982265	0.330468	0.612702	-5.68043
TEX10	0.0400485	4.88315	2.69005	0.00955356	0.0981046	-2.98137
ARMC5	0.0400458	3.62742	2.45551	0.0174099	0.135952	-3.40103
PXDN	0.0400368	6.71479	0.805044	0.42442	0.69096	-6.04439
HS3ST6	0.0400202	-1.20096	0.413896	0.680634	0.856805	-5.30783
MPZL1	0.039998	7.26655	2.33413	0.0234439	0.160201	-3.78758
LETM1	0.0399888	5.73536	2.09795	0.0407327	0.213971	-4.27386
GTF2F1	0.0399741	5.51535	1.91312	0.0611854	0.262992	-4.60669
DUSP11	0.039972	4.77222	2.36853	0.0215678	0.152622	-3.68608
SLC9A8	0.0399463	4.39903	1.58308	0.119402	0.372044	-5.07309
INTS1	0.039938	5.70346	1.50284	0.138865	0.400916	-5.26804
GSDMA	0.0399179	4.97666	0.647272	0.520272	0.761249	-6.11924
H3C8	0.0399079	5.72103	0.898207	0.373171	0.650189	-5.96597
PTCD1	0.0399004	3.39117	1.58073	0.119938	0.372902	-4.96091
NRBF2	0.0398994	5.39154	1.85993	0.0684948	0.277941	-4.69514
TXN	0.039897	7.30342	1.29356	0.201474	0.482618	-5.53031
ERCC1	0.0398792	5.28995	2.23812	0.0294731	0.180003	-3.98338
LSM12P1	0.0398781	2.07365	1.05627	0.295676	0.582731	-5.4087
NLRP12	0.0398679	1.2682	1.35449	0.181372	0.458653	-4.97711
UGCG	0.0398597	7.68325	1.71525	0.0921891	0.323777	-4.914
YKT6	0.0398555	6.07021	2.31605	0.0244871	0.163359	-3.84419
ABCA4	0.0398296	-0.979907	0.373431	0.710329	0.872374	-5.36542
PTS	0.0398242	3.31951	1.34237	0.185244	0.462343	-5.27575
TIMM50	0.039824	4.57471	2.19795	0.0323789	0.189245	-4.02047
SREK1IP1	0.0397822	5.34619	1.3739	0.175303	0.451129	-5.43052
TMEM106C	0.0397785	4.01363	1.49848	0.13999	0.401698	-5.15511
SPIRE2	0.0397663	1.45103	1.26651	0.210913	0.495529	-5.10533
CDKN2D	0.0397659	3.10455	2.05657	0.0447062	0.224716	-4.13447
RB1	0.039752	6.68877	2.5886	0.0124343	0.113586	-3.2492
PLCH1	0.0397456	2.15441	0.958176	0.34236	0.622588	-5.51704
CFL1	0.0397256	8.8743	1.80492	0.0768163	0.295746	-4.69979
RIC8A	0.0397208	6.24151	2.43879	0.018148	0.139553	-3.5847
ONECUT3	0.0397126	-0.280547	0.913809	0.364989	0.643181	-5.19329
TRIM15	0.039704	-1.22035	0.634504	0.528504	0.766223	-5.21548
CHCHD5	0.0396932	2.04808	1.43892	0.156101	0.425402	-4.96867
MRPS24	0.0396879	3.30049	1.47375	0.146511	0.411795	-5.10004
RRAGA	0.0396792	5.40668	2.30459	0.0251697	0.165781	-3.85282
RAD17P2	0.0396657	-0.8269	0.685809	0.495847	0.743749	-5.25031
MFN2	0.0396652	6.86934	1.98662	0.0521879	0.243919	-4.47907
SLC39A6	0.0396646	6.91858	1.59595	0.116494	0.368209	-5.12863
MB21D2	0.0396208	3.80925	1.36166	0.179111	0.456072	-5.31519
PDLIM2	0.0396132	4.46492	1.68656	0.097614	0.334127	-4.92085
CD248	0.0396066	4.59044	0.829113	0.410789	0.679266	-5.95773
CELF1	0.0396055	6.68184	2.34586	0.0227882	0.157421	-3.77845
DGUOK	0.0396005	4.00002	2.28365	0.0264613	0.170421	-3.79704
DNAJC22	0.0395987	0.256189	0.872456	0.386927	0.660894	-5.31233
NRP2	0.039592	7.0521	1.50157	0.13919	0.400916	-5.26258
SLC13A3	0.0395708	0.0777876	1.08235	0.284035	0.57124	-5.09372
MAP3K10	0.0395174	2.43858	1.28764	0.203512	0.485599	-5.21231
MLLT11	0.0395143	1.12119	1.41329	0.163464	0.435755	-4.88392
GPR176	0.0395118	5.08941	1.14159	0.258798	0.545938	-5.69739
XYLT2	0.0394998	4.18622	2.45777	0.017312	0.135527	-3.45032
WFDC1	0.0394985	2.00396	0.673354	0.503672	0.749479	-5.71732
AP3D1	0.0394984	6.69251	1.7459	0.0866706	0.31359	-4.89886
LGSN	0.0394871	-0.378969	0.711131	0.480146	0.733563	-5.32193
ZWINT	0.0394669	3.91698	1.26477	0.211533	0.496247	-5.44628
AC002985.1	0.0394477	2.04484	1.0922	0.279726	0.567035	-5.37364
MSRB2	0.0394242	3.25393	1.4833	0.143964	0.407609	-5.08072
YARS1	0.0394236	6.4594	2.45856	0.017278	0.135479	-3.54072
BCORP1	0.0394086	0.7497	0.52529	0.60159	0.811008	-5.60322
AC132825.4	0.0394068	-1.14566	0.433614	0.666343	0.849484	-5.31345
PSMD8	0.0393846	6.76731	2.29413	0.0258076	0.168235	-3.88426
GCSHP5	0.0393845	0.417067	0.672539	0.504186	0.749479	-5.45781
EIF2B2	0.0393775	4.38347	1.80741	0.0764217	0.294624	-4.71619
ANKDD1A	0.0393627	3.06622	0.892331	0.376282	0.652735	-5.71353
BUB1	0.0393586	4.80147	1.03884	0.303634	0.590868	-5.78596
TCEAL9	0.0393354	4.70012	1.01828	0.31321	0.599566	-5.79705
IL27	0.039328	0.664172	0.510948	0.611527	0.816444	-5.59897
ARHGEF12	0.0393151	8.22561	2.36964	0.0215093	0.152383	-3.67086
EPHA10	0.0392985	-0.563186	0.931928	0.355634	0.634729	-5.1279
MAD2L2	0.039298	4.31248	1.97554	0.0534668	0.247175	-4.41877
SLC41A3	0.0392874	4.14681	1.98313	0.052588	0.245053	-4.38922
EIF5A2	0.0392853	3.69383	1.90051	0.0628556	0.266627	-4.48425
SEPTIN5	0.0392276	2.66966	0.649302	0.51897	0.760188	-5.83167
FAM111B	0.0392247	4.13998	1.36555	0.177894	0.454692	-5.34875
SAMD14	0.0392106	0.389322	0.902194	0.371069	0.648291	-5.30246
APEX2	0.0392009	3.91346	1.9106	0.0615158	0.263469	-4.4937
ASAH2	0.0391868	0.332058	0.334436	0.739381	0.885262	-5.57746
SPESP1	0.0391792	0.407646	0.732179	0.467311	0.722788	-5.43363
ALDH7A1	0.0391574	4.90896	0.945954	0.3485	0.628575	-5.88106
TAPBP	0.0391541	8.40708	1.01521	0.314654	0.600854	-5.77939
EHD4	0.0391353	6.53	2.40357	0.0197958	0.147073	-3.65861
PRPF40A	0.0391285	7.46748	2.91574	0.00520542	0.0727981	-2.45412
ITGB1	0.0391114	9.81645	1.97448	0.0535908	0.24737	-4.35144
METTL9	0.0390921	6.55763	1.90388	0.0624058	0.265581	-4.63338
SRCIN1	0.0390916	0.069072	0.831133	0.409657	0.678667	-5.30303
CLEC4A	0.0390772	4.23449	0.767061	0.446476	0.708217	-5.96904
TENT4B	0.0390678	5.10957	2.46331	0.0170748	0.134501	-3.50275
RAB22A	0.0390502	6.47847	3.4192	0.00122107	0.0334038	-1.15993
AL353625.1	0.0390166	2.18215	1.13659	0.260865	0.548147	-5.34908
STK26	0.0389839	5.0458	1.55182	0.126706	0.382552	-5.16831
DUS1L	0.0389546	5.06854	2.38578	0.0206784	0.149926	-3.66742
SLC24A2	0.0389504	0.721582	1.05353	0.296918	0.584383	-5.22037
SPTY2D1	0.0389363	6.1754	2.00844	0.0497462	0.23763	-4.44746
CTTNBP2NL	0.0389287	5.69311	1.45401	0.151887	0.419713	-5.33603
S100A3	0.0389171	1.15871	0.919305	0.362135	0.640894	-5.4053
RBBP9	0.0388893	4.87159	1.64875	0.105162	0.348259	-5.01075
ILDR2	0.0388857	1.07386	0.784372	0.436342	0.700888	-5.49382
EMC6	0.038884	1.94192	1.16281	0.250157	0.537559	-5.27916
TPSAB1	0.0388642	2.84632	0.609711	0.54468	0.777461	-5.88029
SLC3A2	0.0388155	6.67445	2.20303	0.0319982	0.187918	-4.0704
MOSPD1	0.0387997	3.97689	1.281	0.205815	0.488372	-5.43527
CISD1	0.0387976	4.04869	1.52839	0.132412	0.390957	-5.11551
STMN3	0.0387951	4.15674	2.06193	0.044173	0.223246	-4.24451
TMEM222	0.0387948	4.13611	2.43913	0.0181327	0.139553	-3.48588
FARSB	0.0387925	4.81799	1.95436	0.0559865	0.252134	-4.49683
RASSF7	0.0387737	2.92025	1.75228	0.0855564	0.311602	-4.63198
MRLN	0.0387256	-0.545476	0.923848	0.359786	0.638614	-5.1316
PNPLA6	0.0387179	5.83428	1.42066	0.16132	0.432824	-5.38516
SPNS1	0.0387053	4.35593	1.95109	0.056384	0.252703	-4.46538
CENPH	0.038693	3.29413	1.43175	0.158133	0.428055	-5.1537
COPE	0.0386791	5.9723	1.697	0.0956094	0.330503	-4.98087
RNPS1	0.0386518	5.69768	2.10294	0.0402748	0.212616	-4.26314
PTPRE	0.0386149	6.99714	1.27253	0.208784	0.493026	-5.56725
NCAPG2	0.0386085	4.87976	1.7284	0.0897869	0.319309	-4.88567
CAB39L	0.0385723	3.25807	1.52953	0.132129	0.390522	-5.01508
ZBTB4	0.0385561	5.48671	1.56851	0.122762	0.37723	-5.16518
DVL2	0.0385526	4.0414	2.12237	0.038536	0.207329	-4.11866
TEDC2	0.0385522	0.224541	0.809901	0.421648	0.688284	-5.34835
SLC22A15	0.038549	3.40392	1.18129	0.242802	0.529276	-5.48102
CSNK1G2	0.0385477	5.66474	2.20972	0.0315024	0.186623	-4.0536
CHMP1A	0.0385444	5.52774	1.55789	0.125259	0.380262	-5.18239
TMEM91	0.0385442	2.09098	0.968742	0.33711	0.617979	-5.50016
F2RL3	0.0385395	2.52862	1.19314	0.23817	0.525488	-5.33733
FKBP1B	0.0385272	0.881564	1.44452	0.154527	0.423132	-4.81002
PIGS	0.0385092	4.9213	1.89377	0.0637644	0.26856	-4.61087
TCN1	0.0384962	3.66498	0.35406	0.72471	0.879128	-6.12708
EIF4G1	0.0384908	8.42734	2.39021	0.0204556	0.149301	-3.61692
FOXK1	0.038483	6.38474	1.75833	0.0845122	0.31011	-4.88263
DDX60	0.0384828	7.81648	1.12307	0.266511	0.553951	-5.70402
KIAA1958	0.038478	3.37246	1.80859	0.0762353	0.29429	-4.60242
CRY1	0.0384473	4.23797	1.76482	0.0834018	0.307783	-4.77337
OPLAH	0.0384224	2.62498	1.3351	0.187596	0.465378	-5.18272
AKR1C3	0.0384033	2.11729	0.602713	0.549291	0.779592	-5.76551
TMEM201	0.0384028	2.35012	1.32446	0.191081	0.469911	-5.15684
KCNQ3	0.0384023	1.20989	1.00991	0.317162	0.603221	-5.3371
GCSAML	0.0383793	1.12348	1.09366	0.279092	0.566285	-5.24359
SHROOM1	0.0383634	0.592438	0.583547	0.56202	0.787526	-5.53876
PPP4R1L	0.0383593	3.13116	1.32471	0.190996	0.469875	-5.26862
ZSWIM4	0.0383481	3.84439	1.13853	0.260062	0.54736	-5.58431
CATSPER2P1	0.0383246	1.75306	0.821399	0.415129	0.682646	-5.56475
PURB	0.0383057	6.95646	2.20952	0.0315171	0.186623	-4.05147
ZNF887P	0.0382577	-0.75753	1.04237	0.302009	0.589938	-5.01109
ICMT	0.0382356	6.50408	2.26812	0.0274564	0.173504	-3.94169
HIPK2	0.0382352	6.8965	1.08147	0.284423	0.571822	-5.78672
PRDX5	0.0382267	6.20315	1.72113	0.0911073	0.321877	-4.94366
POLR2E	0.0382211	5.12516	1.57427	0.121424	0.375137	-5.13907
GPD2	0.0382207	6.77914	1.64686	0.105552	0.348581	-5.05455
B3GALNT2	0.0382187	5.32912	1.51856	0.134864	0.395539	-5.23124
TPM3	0.0382125	8.65499	2.20939	0.0315267	0.186623	-3.97451
FP565260.1	0.038208	3.52328	0.805973	0.423889	0.690717	-5.8523
OR7D2	0.0381891	0.649898	1.13393	0.261967	0.549441	-5.13336
SBF2	0.0381211	6.05336	2.10799	0.0398166	0.211424	-4.25955
ULK2	0.0380958	4.29599	1.88299	0.0652394	0.271369	-4.58067
HNRNPL	0.0380833	7.39844	2.94734	0.0047706	0.0699221	-2.37836
KCTD9	0.0380762	5.89087	1.97397	0.0536504	0.247578	-4.50773
LAMP3	0.0380551	6.09315	0.825682	0.412716	0.680821	-6.03293
OIP5	0.0380265	1.12305	1.17442	0.245521	0.532514	-5.15978
SIM2	0.038022	0.859242	1.23326	0.222963	0.508463	-5.05991
ATP10D	0.0379888	6.09	1.42972	0.158713	0.428903	-5.37628
SLC10A3	0.0379684	3.90689	1.6879	0.0973556	0.333631	-4.86019
HAPLN4	0.0379582	-0.612978	0.975101	0.333976	0.616203	-5.0884
C3AR1	0.0379089	5.9073	0.847472	0.400574	0.670625	-6.01294
KCTD5	0.0378978	5.16211	2.20713	0.0316936	0.187027	-4.03873
ANXA5	0.0378852	8.85807	1.81611	0.0750579	0.292594	-4.68275
ZNF654	0.0378848	5.73096	2.02946	0.0474875	0.232174	-4.40262
ETV3	0.0378806	6.1172	1.86549	0.0676972	0.276189	-4.70237
MROH1	0.0378472	4.72011	1.80057	0.0775079	0.297073	-4.75591
ROGDI	0.037846	2.32152	1.16156	0.250659	0.537912	-5.33726
AC233755.1	0.0378406	3.62693	0.183709	0.854948	0.941057	-6.15068
CAB39	0.0378393	7.82826	1.97562	0.0534575	0.247175	-4.46296
ADAR	0.0378066	8.96744	1.72685	0.0900673	0.319934	-4.82261
TRIM17	0.0377869	1.05367	1.29771	0.200054	0.48085	-5.01348
PRKAA2	0.0377818	0.710162	0.734267	0.466049	0.722008	-5.48376
ZNF213	0.0377608	2.65463	1.19564	0.237201	0.524723	-5.35154
PPME1	0.0377581	4.18827	1.75719	0.084707	0.310218	-4.77868
BEND3P1	0.0377551	0.893477	0.905709	0.369222	0.646607	-5.37364
IL6R	0.0377518	6.38521	1.78794	0.0795491	0.30079	-4.8337
MEN1	0.0377498	3.15788	1.38283	0.172564	0.447839	-5.19768
VCP	0.0377406	8.85194	2.56196	0.013312	0.117708	-3.22212
SAMD4A	0.0377373	5.95087	1.41271	0.163635	0.435868	-5.39795
ST3GAL4	0.0377259	3.50086	1.66887	0.101088	0.340786	-4.84043
GID8	0.0377226	6.08107	1.93789	0.0580157	0.256394	-4.57491
MTHFD2	0.037715	7.28025	1.31855	0.193034	0.472175	-5.50041
ARFIP1	0.0377084	5.42257	2.03354	0.047059	0.231246	-4.38506
AURKAIP1	0.0376973	4.59802	2.30538	0.0251224	0.165597	-3.80384
ZNF205	0.0376943	2.13883	1.83245	0.0725502	0.286272	-4.39895
PARVA	0.0376893	5.8915	1.15119	0.254863	0.541978	-5.71817
ZNF229	0.0376871	1.32592	0.75406	0.454177	0.714148	-5.5528
EIF4E	0.0376834	6.51349	1.47993	0.144859	0.408819	-5.30552
ATP8B4	0.0376627	4.796	0.953569	0.344666	0.624697	-5.86627
PPARA	0.0376624	5.249	2.05348	0.0450153	0.225656	-4.34015
S1PR2	0.0376616	4.27236	1.481	0.144575	0.408624	-5.20687
VTA1	0.0376592	5.64738	2.10434	0.0401473	0.212461	-4.25909
PTCHD4	0.0376427	-1.24269	0.854244	0.396846	0.668147	-5.08488
FYTTD1	0.0376362	7.05105	1.99775	0.0509299	0.241065	-4.45414
GOT1	0.0376247	4.29993	1.73131	0.0892614	0.318392	-4.83349
WDR45B	0.0376033	6.25211	2.20149	0.032113	0.188218	-4.07743
SMARCD1	0.0375965	5.10628	1.92927	0.0591032	0.258433	-4.55903
PGK1	0.0375921	9.46144	1.35775	0.180341	0.45733	-5.32489
CNTNAP2	0.0375884	0.704774	0.921075	0.361219	0.639896	-5.33932
RASSF8	0.0375839	5.55394	1.28385	0.204825	0.487306	-5.55349
TNFRSF10B	0.0375424	5.69653	1.86269	0.0680969	0.277133	-4.70043
B4GALT3	0.0375366	4.47788	1.56749	0.123001	0.377596	-5.10241
ZFP91	0.0375292	6.90606	2.91519	0.00521338	0.0727981	-2.47177
RPL22L1	0.0375107	4.81395	1.014	0.315224	0.601385	-5.80998
ACER2	0.0374981	1.75439	1.36153	0.179153	0.456072	-5.02864
ZNF770	0.0374816	6.99876	1.08177	0.284292	0.571688	-5.78348
DTD2	0.0374727	4.18232	2.21402	0.0311874	0.185451	-3.95329
KDM4D	0.0374586	-0.0910476	1.3926	0.169602	0.444239	-4.74194
SNX12	0.0374506	5.55739	2.42486	0.0187844	0.142086	-3.60432
CDC45	0.0374257	2.6745	1.08952	0.280893	0.56819	-5.46547
KANK3	0.0373852	1.33431	0.823371	0.414017	0.681758	-5.5049
FAM81A	0.0373773	-0.253345	0.776769	0.440776	0.704526	-5.28625
EVC	0.0373572	4.42034	1.34147	0.185534	0.462822	-5.40563
PPP1R13B	0.0373261	3.54394	1.26469	0.211561	0.496247	-5.3993
GADD45GIP1	0.0373228	3.93745	1.63018	0.109042	0.35533	-4.95095
ESYT3	0.0373085	3.46188	0.666136	0.508237	0.752561	-5.94488
PRSS21	0.0373031	-1.27746	0.488924	0.626929	0.826049	-5.27163
FKBP6	0.0373026	-0.510429	0.782321	0.437536	0.701704	-5.24217
NCR3LG1	0.0372966	2.86625	1.26787	0.21043	0.495229	-5.29981
MAOA	0.0372883	3.83297	0.719474	0.475035	0.728991	-5.9564
PTEN	0.0372858	8.12684	1.88585	0.0648446	0.270956	-4.60693
MCAM	0.0372639	6.89937	0.785235	0.43584	0.70069	-6.05571
PSMD3	0.0372606	6.34585	2.53394	0.0142959	0.121948	-3.37575
PTX3	0.0372427	0.594274	0.507752	0.613751	0.817662	-5.57979
HMMR	0.0372412	3.84413	0.936217	0.353442	0.633022	-5.78296
HNRNPAB	0.0372269	6.03098	1.5068	0.137848	0.399686	-5.26838
STX11	0.0372247	6.16735	1.01017	0.317042	0.603193	-5.86852
PHRF1	0.0372037	5.41535	1.91267	0.0612445	0.262992	-4.60341
SNTG2	0.0372034	-0.491758	0.609402	0.544883	0.777529	-5.35753
SUCO	0.0371761	6.65251	2.02235	0.0482412	0.234297	-4.4181
SNRPF	0.037159	3.56621	1.02752	0.308881	0.595968	-5.6553
BRI3BP	0.0371535	5.2976	2.13151	0.0377403	0.204851	-4.19345
ABCG2	0.0371402	0.899848	0.714911	0.477827	0.731324	-5.51029
SLC43A3	0.0371234	6.29584	1.33835	0.186543	0.464324	-5.49723
AMPD2	0.0371168	5.03691	1.36007	0.179612	0.456604	-5.43207
CLK3	0.037116	5.25728	2.5208	0.0147795	0.12419	-3.3836
CENPB	0.0371082	6.10266	1.57283	0.121758	0.375762	-5.17275
TGIF1	0.0370911	5.16608	1.61246	0.11285	0.361632	-5.08434
SIGMAR1	0.0370821	3.68397	1.1661	0.248839	0.536077	-5.52889
CD83	0.0370535	6.08968	0.912948	0.365438	0.643641	-5.95891
TRAPPC3	0.0370242	5.61831	2.32076	0.0242118	0.163104	-3.82625
RAB5A	0.037014	6.75554	1.85814	0.0687518	0.278374	-4.70985
PALLD	0.0370057	7.04662	1.10422	0.274525	0.561654	-5.75832
LYRM1	0.0370047	4.10063	2.25894	0.02806	0.175907	-3.8562
RHCE	0.037	-0.726117	0.513051	0.610065	0.815563	-5.34562
PDK2	0.0369719	3.02668	1.31716	0.193497	0.472175	-5.26085
NRXN1	0.0369266	-0.521607	0.684605	0.4966	0.744031	-5.2938
CENPO	0.0369028	3.75776	1.38523	0.171833	0.447006	-5.27662
EPN2	0.0368997	4.36007	1.44458	0.154508	0.423132	-5.26341
HIVEP2	0.0368861	7.02184	1.98317	0.0525832	0.245053	-4.48173
HSD17B12	0.0368761	6.21855	2.21998	0.0307552	0.184413	-4.04059
LIMD1	0.036831	6.39249	1.7133	0.0925492	0.324161	-4.95567
PSMD11	0.036823	6.06032	2.01256	0.0492959	0.23687	-4.43918
ATG9A	0.0368085	5.118	1.97227	0.0538488	0.248157	-4.48277
ITGA9	0.0367957	5.29437	1.38097	0.173132	0.448545	-5.41891
GANC	0.0367816	5.04863	2.22032	0.0307312	0.184398	-4.00629
MVB12A	0.0367563	3.70458	2.15775	0.0355361	0.198162	-4.01586
ART3	0.0367439	0.983407	0.693483	0.491059	0.740771	-5.55161
TMEM185A	0.0367419	4.21478	1.94833	0.0567219	0.253752	-4.45585
AL441992.3	0.0367296	2.22309	1.23413	0.222642	0.508367	-5.23988
LRRC8B	0.0367205	5.2988	1.87803	0.0659286	0.272844	-4.65901
KIF13B	0.0367129	6.31932	1.80936	0.0761145	0.29429	-4.79821
DGCR2	0.0367102	6.02751	2.00881	0.0497056	0.23763	-4.44588
KCND3	0.0367052	4.70416	1.2348	0.222396	0.508143	-5.56246
SPOPL	0.036705	6.16312	2.38191	0.0208749	0.150286	-3.70652
GEMIN7	0.0366955	2.96039	2.23512	0.0296818	0.180803	-3.7761
SORD	0.0366769	4.03386	1.28357	0.204923	0.48747	-5.43773
MICB	0.0366722	4.481	1.09983	0.276416	0.563358	-5.69429
SLK	0.036659	7.73987	1.52372	0.133573	0.393205	-5.2028
RBFA	0.0366568	3.57704	2.00379	0.0502572	0.239156	-4.28659
DQX1	0.0366565	-0.653701	0.624636	0.534912	0.770722	-5.31288
GLCE	0.0366342	4.60595	1.49376	0.141217	0.40397	-5.21846
GINS3	0.0366312	3.08023	1.79337	0.078666	0.299282	-4.58645
CTSC	0.0366207	9.55506	0.881592	0.382011	0.657062	-5.82703
AC092651.1	0.036616	-0.537129	0.695887	0.489565	0.739703	-5.30459
MMP14	0.0366139	9.26208	1.05598	0.295806	0.582731	-5.68438
EIPR1	0.0365754	4.18075	1.61369	0.112582	0.361313	-5.00346
PPP4R2	0.0365708	6.86805	1.903	0.0625225	0.26588	-4.62927
NDC80	0.036566	3.94002	1.24445	0.218852	0.504345	-5.47277
CYTH2	0.0365653	4.68139	1.58318	0.119379	0.372042	-5.09485
STC2	0.0365568	3.64636	0.59101	0.557047	0.78485	-6.01484
RBM47	0.0365505	6.53072	1.54729	0.127793	0.38399	-5.20889
ALAS1	0.0365382	6.24016	1.62251	0.110676	0.358398	-5.09833
TBC1D3C	0.0365264	-3.857	0.205028	0.838342	0.933459	-5.01616
HEYL	0.0365047	0.775952	0.644314	0.522174	0.762208	-5.54558
NAMPTP1	0.0365021	5.11393	0.243781	0.808349	0.918596	-6.30419
UFD1	0.0364728	5.56891	2.37085	0.021446	0.152139	-3.71945
CARMIL1	0.0364713	4.61554	1.62694	0.10973	0.356504	-5.0235
MPV17L2	0.0364687	2.09058	1.5691	0.122624	0.377143	-4.79665
KDR	0.0364659	5.56237	1.15088	0.25499	0.542178	-5.70934
RBM27	0.0364571	6.06162	1.55528	0.125878	0.381401	-5.19835
RNF40	0.0364252	6.08648	2.9611	0.00459201	0.0683057	-2.36477
FDXR	0.0364225	2.86071	1.03636	0.304776	0.591755	-5.54547
ACVR1B	0.0363908	5.59063	1.38065	0.173228	0.448727	-5.43158
CCDC137	0.0363775	3.60329	1.51939	0.134657	0.395157	-5.07246
TNFRSF8	0.0363612	2.0309	1.22657	0.225449	0.511568	-5.22315
NID1	0.0363608	6.47414	0.803869	0.425093	0.691153	-6.0494
ID3	0.0363584	3.64074	1.24371	0.219122	0.504502	-5.43938
AC022384.1	0.0363575	3.17684	1.3616	0.179131	0.456072	-5.22829
RRP15	0.0363509	4.47871	1.26807	0.210359	0.495175	-5.50354
RNASEK-C17orf49	0.0363355	3.02929	0.850678	0.398806	0.669564	-5.73578
LONP1	0.0363231	5.54816	2.3733	0.0213186	0.151675	-3.71368
NT5C1B	0.0363144	-0.444493	0.699967	0.487034	0.738355	-5.29274
OGFR	0.0362872	5.83773	1.39075	0.170161	0.445089	-5.42507
DBN1	0.0362829	4.46808	1.09187	0.279868	0.567085	-5.69995
TMEM191A	0.0362751	-0.148043	0.918055	0.362783	0.641406	-5.19489
GLIS3	0.0362656	3.97831	0.911977	0.365944	0.643921	-5.82268
PDXK	0.03621	7.09161	2.00149	0.0505123	0.239685	-4.4463
TPD52L2	0.0361996	6.5429	2.93072	0.00499484	0.0712284	-2.43922
FCRL4	0.0361926	-2.11538	0.295974	0.768416	0.899523	-5.20155
FAM72C	0.0361794	0.573304	0.706402	0.483057	0.735483	-5.46912
ABLIM3	0.0361544	3.0095	0.790548	0.432759	0.697773	-5.78572
NSMF	0.0361502	3.42873	1.24899	0.217202	0.502274	-5.40245
AK2	0.0361366	6.86092	2.33148	0.0235944	0.160614	-3.80535
LRRC57	0.0361341	4.49563	1.61064	0.113247	0.362292	-5.03952
FAM171B	0.0361254	3.11625	0.971342	0.335826	0.61693	-5.64817
ARPP19	0.0361181	7.8443	2.35778	0.022139	0.155127	-3.71548
FGD6	0.0361107	5.83759	2.52719	0.0145423	0.123164	-3.38757
TLCD2	0.0361039	3.48626	1.21915	0.228231	0.514473	-5.44317
CYREN	0.0360788	4.79626	2.21438	0.0311611	0.185451	-4.00235
UBE2W	0.0360564	6.16313	1.40858	0.164846	0.437809	-5.40526
PBX1	0.0360416	4.6365	1.01926	0.312746	0.599037	-5.78862
HELLS	0.0360232	5.07821	1.17421	0.245601	0.53253	-5.65947
DSE	0.0360108	8.06059	1.4105	0.164281	0.436814	-5.34349
TRIM11	0.0360106	4.37996	2.255	0.0283228	0.176645	-3.88875
BHMT2	0.0360103	1.26486	0.816051	0.418153	0.685579	-5.50519
ICOSLG	0.0360058	3.45423	0.968831	0.337066	0.617979	-5.7016
CFAP20	0.0360038	3.88038	1.53116	0.131726	0.389942	-5.09073
TRMT10A	0.0359973	2.64013	1.26401	0.211802	0.496496	-5.26676
WDR5	0.0359957	4.53879	2.1074	0.0398699	0.211424	-4.19089
CARD19	0.0359918	3.87948	1.30912	0.196187	0.475676	-5.38957
INTS6	0.0359817	6.30598	1.91329	0.0611638	0.262992	-4.61899
KCNA7	0.0359534	0.0178152	0.9089	0.367551	0.645241	-5.23501
H3-3A	0.0359137	8.52945	3.19939	0.00233524	0.0472706	-1.69017
LPCAT4	0.0358912	2.64529	1.0976	0.277379	0.564199	-5.45332
SOX12	0.035874	1.27969	0.875356	0.385362	0.659766	-5.45682
RNF169	0.0358673	6.27815	3.2288	0.00214403	0.0453291	-1.67535
H2BC9	0.0358139	5.06048	0.923423	0.360006	0.638797	-5.91228
POLR2J3	0.0358113	5.68958	1.26737	0.21061	0.495248	-5.57793
GJC2	0.0358093	-0.654909	0.932334	0.355426	0.634719	-5.10533
MFSD5	0.0358057	4.38407	1.71305	0.092596	0.324209	-4.86898
MPHOSPH6	0.035799	4.33664	1.34313	0.184999	0.462334	-5.39429
AKIRIN1	0.0357982	5.89379	2.25897	0.028058	0.175907	-3.95917
RALGAPA1P1	0.0357965	1.15924	0.822198	0.414678	0.682193	-5.48111
BPHL	0.0357941	2.51849	1.53968	0.129635	0.387297	-4.89379
SLC24A5	0.0357885	0.354602	0.416157	0.678989	0.856426	-5.58364
UCK2	0.0357836	5.40258	1.7314	0.0892451	0.318392	-4.90926
MEIS3P1	0.0357701	0.927194	1.03174	0.306915	0.593956	-5.27008
FUT11	0.0357604	5.16059	2.31793	0.0243769	0.163341	-3.8134
XKR5	0.0357504	-0.234646	0.984753	0.329256	0.611751	-5.13694
SPAG9	0.0357394	7.4633	2.67997	0.00980942	0.0995987	-3.01931
LASP1	0.0357375	7.47518	1.28973	0.202788	0.484615	-5.52847
ACTRT3	0.0357339	0.904528	1.20927	0.231968	0.51878	-5.08623
C8orf82	0.0357311	2.42158	1.44289	0.154984	0.424061	-5.01236
PDCD10	0.0357254	5.84207	1.92416	0.0597556	0.260267	-4.59616
GSTM3	0.0357212	3.94196	0.641755	0.523821	0.763363	-6.02079
HMGCR	0.0357158	6.66997	1.13114	0.263128	0.550536	-5.73906
CHAF1B	0.0357064	3.14043	1.64663	0.1056	0.348581	-4.8232
SIK1	0.0356803	4.48683	0.822843	0.414314	0.681837	-5.94877
FZD5	0.0356792	4.14577	1.49459	0.140999	0.403483	-5.17263
ABHD5	0.0356716	5.60439	1.09056	0.28044	0.567577	-5.77609
NOC4L	0.0356552	2.45836	1.28421	0.2047	0.487145	-5.21448
FOXP3	0.0356267	1.18574	0.692838	0.491461	0.740878	-5.57638
CDC42SE1	0.0356257	7.6042	2.58463	0.0125619	0.113921	-3.23212
VEZT	0.0356207	6.00778	2.25442	0.0283614	0.176645	-3.97009
DOCK4	0.0356067	7.24729	1.1139	0.270391	0.558007	-5.74112
GTF2IP13	0.0356035	1.64251	0.753025	0.454794	0.714501	-5.60038
GTF2IP7	0.0355969	0.777392	0.975819	0.333623	0.616055	-5.30123
RPLP0P2	0.0355945	1.98144	0.74242	0.461137	0.718855	-5.65602
SGCG	0.0355846	-3.47146	0.494953	0.622695	0.82294	-4.99386
PTPN20	0.0355818	0.916702	0.857702	0.394951	0.667344	-5.4152
FOXS1	0.0355496	-0.233926	0.82779	0.411531	0.679864	-5.25602
ALKBH1	0.0355478	2.98979	1.72154	0.0910329	0.321829	-4.68951
SNAP29	0.0355284	5.05048	0.95849	0.342203	0.622582	-5.87838
TPGS1	0.0355165	1.74805	0.746473	0.458707	0.717853	-5.61809
NPEPPS	0.0355151	6.97829	1.83138	0.0727133	0.286586	-4.75041
BEST3	0.0354948	-1.17925	0.706847	0.482783	0.735426	-5.18158
ARHGAP42	0.0354781	4.92174	1.14179	0.258715	0.545896	-5.68507
AL136116.3	0.0354741	-0.453942	1.08144	0.284438	0.571822	-5.01445
ANK3	0.0354641	5.44254	1.04755	0.299637	0.587575	-5.8141
PKP4	0.0354125	5.19136	1.73075	0.0893631	0.318622	-4.89953
ZNF324	0.0354068	3.51113	1.71626	0.0920025	0.32355	-4.76847
AC026464.4	0.0354041	4.18573	1.97567	0.0534518	0.247175	-4.40355
ZNF746	0.0354008	4.58101	2.55246	0.0136384	0.11898	-3.27272
ACAN	0.0353937	3.09191	0.536513	0.593867	0.806373	-5.96331
EIF2AK2	0.0353885	7.28657	1.41804	0.162081	0.433577	-5.37079
H2AC7	0.0353505	4.97048	0.93837	0.352345	0.632155	-5.89218
STAM2	0.0353464	5.84569	2.3742	0.0212717	0.151675	-3.71945
CIART	0.0353318	1.42363	0.769026	0.445319	0.70753	-5.55339
B3GNT2	0.0353254	6.37928	1.51547	0.135643	0.396803	-5.25649
LMNB1	0.0353115	6.36208	1.15481	0.253391	0.540388	-5.71678
AGAP1	0.0353066	4.43157	1.21499	0.229797	0.515823	-5.56134
TP53INP2	0.0352992	3.88621	0.879176	0.383307	0.658121	-5.83728
RNASEK	0.0352818	4.97582	0.870856	0.387792	0.66158	-5.95093
IL1F10	0.0352811	-0.231564	0.441703	0.660516	0.846657	-5.45469
NPNT	0.0352049	3.25034	1.02777	0.308764	0.595953	-5.614
BCR	0.0351956	6.40071	1.75691	0.0847559	0.310218	-4.88502
ST20	0.0351821	0.503946	0.964925	0.339	0.619343	-5.26599
ATP8B1	0.0351738	5.16598	1.10724	0.27323	0.560464	-5.73798
NRIP3	0.0351599	4.20732	0.85835	0.394596	0.667037	-5.89167
SAXO2	0.0351082	-0.448437	0.30501	0.761563	0.896577	-5.46608
KRT27	0.0351046	-2.61586	0.210638	0.833984	0.931029	-5.16164
TLNRD1	0.0351039	4.41817	1.39764	0.16809	0.442178	-5.3313
PTPRD	0.0351013	3.28216	1.04576	0.300454	0.58857	-5.59979
ERBB2	0.0350971	5.30034	0.884626	0.380386	0.655938	-5.95975
MAP7D2	0.0350882	-0.972687	0.576425	0.566788	0.790153	-5.27912
RAB2A	0.0350855	6.77601	1.82543	0.0736193	0.288893	-4.76551
S100A6	0.035082	9.05291	1.26467	0.211568	0.496247	-5.46696
GEMIN4	0.0350779	4.30756	1.39819	0.167927	0.442015	-5.31927
STAU1	0.0350657	6.58392	2.17154	0.0344244	0.194882	-4.13446
AL645933.2	0.0350646	-0.0437803	1.08886	0.281183	0.568319	-5.06622
C1orf167	0.0350334	0.221047	0.680065	0.499447	0.745746	-5.4349
SCYL2	0.0350121	6.74275	2.68997	0.00955553	0.0981046	-3.01596
DCX	0.0350103	-1.72017	0.679562	0.499763	0.745979	-5.12142
TBX21	0.0350088	3.78819	0.724484	0.47198	0.726858	-5.94347
ZFPL1	0.034992	3.38769	1.45913	0.150478	0.417251	-5.12444
ELF4	0.0349753	5.93706	0.965757	0.338587	0.619053	-5.90875
RDH10	0.0349714	4.33529	1.07704	0.286382	0.573937	-5.70038
DESI1	0.034968	5.4308	1.56073	0.124587	0.379372	-5.1735
RPS10-NUDT3	0.0349641	4.65498	0.875608	0.385226	0.659634	-5.92234
C10orf88	0.0349503	3.12079	1.82758	0.0732906	0.288198	-4.53371
PTGIR	0.0348902	2.32019	1.07259	0.288354	0.576204	-5.43078
TTLL5	0.0348794	4.08885	1.94017	0.057731	0.25586	-4.45676
ATP6V1D	0.0348512	6.1942	1.4259	0.159808	0.430556	-5.38199
ZNF768	0.0348483	3.41887	1.9148	0.0609663	0.262909	-4.42433
ALAS2	0.0348296	-1.21703	0.478945	0.633964	0.830512	-5.2863
GPAA1	0.034821	4.8982	1.77394	0.081865	0.305234	-4.81179
H2AC14	0.034789	5.53344	0.798573	0.428131	0.694014	-6.04112
COL18A1	0.0347864	7.60334	0.974357	0.334342	0.616348	-5.86693
TNPO2	0.0347689	5.14035	1.4893	0.142384	0.405374	-5.26213
CEBPD	0.0347674	4.80649	0.995212	0.324192	0.607948	-5.82564
AC092718.3	0.0347627	-0.267242	0.914071	0.364853	0.643074	-5.179
MORC3	0.0347595	6.97711	1.71775	0.0917271	0.323016	-4.93836
GJD3	0.0347459	3.75204	1.29426	0.201231	0.482441	-5.38847
CMSS1	0.0347248	4.02576	1.21618	0.229349	0.515532	-5.51434
TDG	0.0347029	5.42203	2.64663	0.0107019	0.104666	-3.10574
PSMB7	0.0346993	6.26871	1.9643	0.0547913	0.249625	-4.52795
CDH8	0.0346684	0.411756	0.958551	0.342172	0.622582	-5.25104
KLF16	0.0346671	3.33802	1.05998	0.293998	0.581354	-5.59329
MCM7	0.0346663	5.94012	1.49187	0.141709	0.404327	-5.28826
FDFT1	0.0346499	5.78025	1.81152	0.0757743	0.293716	-4.78939
AGAP3	0.0346087	5.30931	1.81848	0.074689	0.291754	-4.76075
IRF1	0.0346075	8.7211	0.900342	0.372044	0.649243	-5.86673
GSS	0.0345654	4.86134	2.27664	0.0269064	0.172005	-3.88101
TRAK1	0.0345591	6.17675	1.90653	0.0620531	0.264804	-4.63101
RNF180	0.0345584	2.30674	0.89431	0.375232	0.651962	-5.59149
RMI2	0.0345523	3.2591	1.20922	0.231989	0.51878	-5.42295
TULP3	0.034531	3.25291	1.37659	0.174473	0.449911	-5.21922
RPL18A	0.0345278	8.52775	1.22159	0.227313	0.513897	-5.55173
AC011462.1	0.034527	2.35441	1.0227	0.311134	0.597622	-5.48299
MOSPD3	0.0345131	1.01417	0.849316	0.399557	0.66979	-5.43916
COL27A1	0.0344975	4.74652	0.894035	0.375378	0.651962	-5.91586
LYN	0.0344838	7.59694	1.03341	0.306141	0.593128	-5.80957
RITA1	0.0344732	3.15244	2.33767	0.0232442	0.15935	-3.59084
MTA3	0.0344511	4.1692	1.34081	0.185746	0.462895	-5.37847
TBC1D10A	0.0344465	3.88005	1.78028	0.0808093	0.303744	-4.70869
SPTSSA	0.0344207	5.4154	1.23712	0.221541	0.507204	-5.60362
MARK2	0.0344166	5.2186	1.2047	0.233716	0.52085	-5.63196
TMEM33	0.0344016	7.06894	2.74078	0.0083552	0.092632	-2.88961
AP003086.3	0.0343878	0.0857285	0.722803	0.473004	0.727635	-5.37895
WDR76	0.0343855	4.23221	1.55947	0.124886	0.379811	-5.0882
H3C7	0.0343745	5.44659	0.771426	0.443908	0.707188	-6.05871
MAP4	0.0343706	7.76554	1.30943	0.196082	0.47549	-5.49032
MID2	0.0343284	3.32146	1.14048	0.259257	0.546326	-5.50867
FGR	0.0343036	5.74329	0.771203	0.444039	0.707188	-6.06907
SLC48A1	0.0342629	2.92716	1.23284	0.223121	0.508463	-5.345
CASP7	0.0341767	6.48706	1.40211	0.166761	0.44057	-5.41265
MTPN	0.0341724	8.16943	2.45383	0.0174827	0.136273	-3.49573
LHPP	0.0341546	2.26728	1.19508	0.237421	0.524826	-5.29009
DCAF15	0.0341473	3.55557	1.51473	0.135831	0.397248	-5.07327
UBE2D2	0.0341247	6.09214	2.33486	0.0234028	0.160117	-3.8051
POLR2A	0.0341231	7.22101	1.33103	0.188923	0.467328	-5.4876
GTF2H2	0.0341198	4.62436	1.02532	0.309908	0.596713	-5.7813
GAB2	0.0341156	5.4807	1.20791	0.232486	0.519499	-5.64085
CD99P1	0.0341109	2.23878	0.96869	0.337135	0.617979	-5.51259
PHF19	0.0341039	4.55081	1.67553	0.0997693	0.338327	-4.94295
EMC3-AS1	0.0340998	0.872457	1.03549	0.305177	0.591895	-5.26243
TFG	0.0340876	6.07677	1.95402	0.0560274	0.252134	-4.54588
CCDC71L	0.0340824	6.12614	1.04169	0.302323	0.590071	-5.83686
C19orf47	0.0340775	2.50792	1.20843	0.232289	0.519246	-5.31194
ABCB8	0.0340753	4.0888	1.7325	0.0890483	0.318096	-4.80809
GID4	0.0340739	3.76914	1.17477	0.245381	0.532457	-5.5314
NHP2	0.0340668	4.56007	1.54646	0.127993	0.384204	-5.13737
AP5Z1	0.0340625	4.72382	1.74508	0.0868147	0.31383	-4.84597
RBBP8	0.0340345	5.24445	1.6253	0.110079	0.357162	-5.06792
WDR77	0.0340241	4.40177	1.59787	0.116065	0.367326	-5.04812
KLF6	0.0340199	7.77115	0.98279	0.330212	0.612544	-5.84994
TOMM34	0.0340192	3.71948	2.07058	0.0433249	0.220881	-4.17897
PITPNM1	0.0340091	4.86232	1.24921	0.21712	0.502219	-5.55624
SIGLEC15	0.0340087	1.12761	1.02601	0.309585	0.596562	-5.3025
CEBPG	0.0340062	5.58561	1.95271	0.0561874	0.252482	-4.53795
KCNN4	0.0340034	4.27322	0.924153	0.359629	0.638525	-5.84325
TRGV5	0.034002	-0.0760636	0.60272	0.549286	0.779592	-5.41676
CCDC3	0.03399	4.72237	1.02796	0.308677	0.595953	-5.78751
PRR16	0.0339748	2.19798	0.804099	0.424961	0.691063	-5.64749
FAM189B	0.0339736	2.44453	0.958598	0.342149	0.622582	-5.55452
PUS7	0.0339586	4.35582	0.989068	0.32716	0.610393	-5.78985
AC069431.2	0.0339576	-0.245166	0.783751	0.436703	0.701003	-5.28138
HCFC1	0.0339436	6.13111	1.13568	0.261241	0.548793	-5.73792
KCNK10	0.0339427	0.323758	0.611536	0.54348	0.77646	-5.48197
RNF26	0.0339308	3.46603	1.02954	0.307941	0.594933	-5.64079
HNRNPUL1	0.0339089	6.87073	1.33468	0.187731	0.465378	-5.49392
PITRM1	0.0338904	5.93285	2.56171	0.0133206	0.117708	-3.31177
PEX13	0.0338851	5.3828	1.4492	0.153221	0.421562	-5.33061
MRPL22	0.0338797	3.40278	1.86387	0.0679279	0.276639	-4.50807
GNL1	0.0338787	5.29097	2.48904	0.0160103	0.129699	-3.45439
UHMK1	0.0338414	8.30688	1.66707	0.101447	0.341581	-4.9578
AHNAK	0.0338393	11.609	1.56237	0.124201	0.379203	-4.91311
H2AC4	0.0338389	4.20983	0.793621	0.430984	0.696414	-5.94522
ILDR1	0.0338368	0.324008	1.15486	0.253371	0.540388	-5.05683
C8orf88	0.0338322	0.950664	0.985041	0.329116	0.61158	-5.31565
TRAP1	0.0338265	5.032	1.97364	0.0536884	0.24762	-4.47442
CCDC9	0.0338081	3.31279	0.780787	0.438429	0.702414	-5.83103
H2BC12	0.0337551	6.41562	1.4421	0.155206	0.424245	-5.35925
FNTB	0.0337502	3.68883	1.00172	0.321069	0.60554	-5.70093
CCT3	0.0337329	7.37872	1.48811	0.142695	0.405652	-5.27085
VPS4B	0.0337251	6.92034	2.05061	0.0453047	0.226458	-4.36035
GPM6B	0.0337024	5.44059	1.22036	0.227775	0.514329	-5.62497
NUP153	0.0336927	6.7211	2.67281	0.00999527	0.10085	-3.05628
H1-5	0.0336766	7.17692	0.915489	0.364115	0.642501	-5.9392
EIF4E2	0.0336694	5.71852	1.79487	0.078424	0.298862	-4.81558
UBE3C	0.0336627	6.98301	2.53616	0.0142155	0.121518	-3.36156
MYCBP	0.0336563	4.42526	1.25605	0.214652	0.499716	-5.51113
GRAMD1A	0.0336518	5.31138	1.04651	0.300115	0.587991	-5.80836
TSN	0.0336366	6.31553	2.18178	0.0336179	0.192802	-4.11645
SERTAD2	0.033622	5.64978	1.19479	0.237531	0.525002	-5.66224
TMEM14A	0.0336205	2.5813	1.05341	0.296971	0.584388	-5.48632
GALNT4	0.0336167	4.74653	1.55685	0.125505	0.380729	-5.13777
PHKA1	0.0336071	2.80956	1.26858	0.210179	0.49507	-5.28675
ARHGAP11A	0.0336041	5.0651	1.29272	0.20176	0.483033	-5.51654
ECHDC3	0.0335974	2.6281	1.04276	0.301831	0.589938	-5.50318
ATG4D	0.0335698	3.34863	1.66579	0.101704	0.341976	-4.82343
WWC2	0.0335658	5.0129	1.52027	0.134435	0.394754	-5.21038
KLF3	0.0335634	7.05007	1.64892	0.105127	0.348222	-5.04492
ANKRD27	0.0335427	5.14433	1.96601	0.0545885	0.249472	-4.49456
NDC1	0.0335241	5.17308	1.59113	0.117575	0.369716	-5.1157
SF3A1	0.0335145	6.20026	1.11124	0.27152	0.558977	-5.76478
GTPBP2	0.033514	5.29451	1.79299	0.0787285	0.299292	-4.80269
CCR7	0.0334869	4.61691	0.687824	0.494587	0.743095	-6.06173
ANKRD20A19P	0.0334465	0.926331	1.30593	0.197262	0.477608	-4.98195
TAF13	0.0334398	5.00933	1.49778	0.140172	0.401788	-5.24145
GRINA	0.0334144	6.55362	0.791758	0.43206	0.697216	-6.05815
TCP1	0.0334107	7.40621	1.84122	0.0712349	0.283895	-4.71933
METAP1	0.0334013	5.04952	2.09506	0.0410003	0.214619	-4.24948
SLC38A4	0.0333964	0.951812	0.699274	0.487463	0.73866	-5.52861
ARAP3	0.033377	2.99706	1.0425	0.30195	0.589938	-5.56107
CAST	0.0333736	8.36868	2.19451	0.032639	0.189955	-4.02144
STXBP1	0.0333716	2.81843	1.00354	0.320199	0.604969	-5.56556
SIGLEC17P	0.0333649	-0.29435	0.801016	0.426728	0.692609	-5.25495
EMC1	0.0333542	5.84989	1.79213	0.0788674	0.299528	-4.82345
MRPL34	0.0333532	3.37046	1.42931	0.158831	0.428958	-5.16362
SRXN1	0.0333447	5.51815	1.43855	0.156205	0.425528	-5.35043
ULK1	0.0333442	4.11152	1.03583	0.305025	0.59177	-5.71997
TAL1	0.0333294	1.84888	1.0471	0.299843	0.587776	-5.38771
MAPKAPK2	0.0332983	7.1524	1.55053	0.127014	0.382835	-5.18993
DONSON	0.0332673	3.07643	1.65763	0.103349	0.344813	-4.79738
SEC24C	0.0332571	6.68189	1.7103	0.0931055	0.324996	-4.95714
SLC38A1	0.0332504	8.03176	1.57574	0.121085	0.375021	-5.11253
SAXO1	0.0332502	-0.827499	0.485124	0.629604	0.828083	-5.34334
LMAN1	0.0332439	7.92297	1.54067	0.129395	0.386851	-5.17005
TMEM69	0.0332018	3.59702	1.84719	0.0703502	0.281817	-4.56045
RIMKLB	0.0331767	4.42576	1.38536	0.171791	0.446965	-5.34654
NTNG2	0.0331699	1.33296	0.892519	0.376182	0.65263	-5.45024
MRPL52	0.0331675	4.16892	1.4919	0.141701	0.404327	-5.17581
BRCA1	0.0331543	4.50459	1.38256	0.172645	0.447894	-5.35951
NECTIN2	0.0331515	6.23405	1.48008	0.14482	0.408776	-5.30722
RAB21	0.0331453	6.72043	1.86987	0.0670743	0.27556	-4.69061
CCDC162P	0.0331446	0.124749	0.755599	0.453262	0.713646	-5.36455
H2BU1	0.0331398	3.3742	0.771181	0.444052	0.707188	-5.84977
ERLIN1	0.0331268	5.56929	2.1098	0.039653	0.210953	-4.2454
LRRC8C	0.0331184	6.38446	1.83853	0.0716365	0.284635	-4.74864
IFT43	0.0330954	2.75383	1.67871	0.099143	0.337405	-4.72256
RGS9	0.0330871	2.35015	1.04761	0.29961	0.587575	-5.45495
LDHAP4	0.0330632	1.7503	0.141838	0.88775	0.954231	-5.85973
ELOF1	0.0330271	3.81137	1.85861	0.0686841	0.278262	-4.56658
PPP2R2D	0.0330035	4.93816	1.91523	0.0609097	0.262753	-4.57264
INTS13	0.0329835	4.66237	1.77924	0.0809809	0.30388	-4.78415
GNG5	0.0329833	5.42934	1.88706	0.0646787	0.27068	-4.64798
ZNF212	0.0329675	3.3382	1.34659	0.18389	0.460988	-5.26666
LRRIQ3	0.0329672	-0.2032	0.672115	0.504454	0.749568	-5.34932
KSR1	0.0329558	4.56287	1.06032	0.293845	0.581275	-5.74266
TSEN34	0.0329545	4.44534	1.88541	0.0649056	0.271099	-4.58657
TEDC1	0.0329447	2.69765	1.25716	0.214253	0.499179	-5.28147
C19orf53	0.0329387	3.84583	1.71599	0.0920527	0.32355	-4.80506
FOXJ2	0.032938	4.59636	1.3537	0.181623	0.458917	-5.40488
AL031708.1	0.0329205	0.876092	0.685593	0.495982	0.743793	-5.52941
OTUD1	0.0328779	4.9433	1.88383	0.0651236	0.271314	-4.62752
DEPDC4	0.0328731	-0.659403	0.733447	0.466544	0.722449	-5.23991
PGLS	0.0328691	4.33585	1.5789	0.120359	0.373598	-5.06906
FADS6	0.0328541	0.420198	0.599047	0.551715	0.781029	-5.50433
CPNE1	0.03284	5.31693	1.18237	0.242379	0.528891	-5.66236
PIK3AP1	0.0328086	8.30783	0.85199	0.398084	0.669073	-5.93561
TBC1D10B	0.0327371	4.83691	1.06642	0.291106	0.578828	-5.758
ELK3	0.032726	6.68905	1.46231	0.14961	0.41638	-5.32791
LIPN	0.032717	1.24702	0.414818	0.679963	0.856713	-5.72707
DNM2	0.0326978	7.30603	2.01343	0.0492014	0.236811	-4.41786
SAMD8	0.0326777	6.12338	2.11468	0.0392164	0.209607	-4.24701
SCARF2	0.0326553	1.82556	0.528891	0.599107	0.809636	-5.75941
EPHA4	0.0326502	5.13958	0.927987	0.357656	0.637143	-5.912
MTAP	0.0326463	5.34667	1.5365	0.130412	0.388536	-5.20484
TMCC2	0.0326267	0.887461	0.841584	0.403833	0.672989	-5.422
STIL	0.0326156	4.00986	1.00279	0.320557	0.60517	-5.73954
TYW1	0.0326049	4.57345	1.56465	0.123666	0.378444	-5.11042
VPS35	0.0326012	7.30752	1.9913	0.051656	0.243158	-4.45839
FAM217B	0.0325943	4.63902	1.93875	0.0579084	0.256116	-4.50899
FBXO36	0.0325883	1.78998	1.28695	0.20375	0.485828	-5.11911
TTLL11	0.0325882	1.32317	1.107	0.273334	0.560581	-5.24987
EIF5A	0.032569	7.42386	1.08299	0.283757	0.571112	-5.7671
ELOA	0.0325601	6.18192	1.93654	0.0581848	0.256637	-4.57779
PC	0.0325591	3.33297	1.00465	0.319668	0.604927	-5.64374
AC233968.1	0.0325569	1.86076	0.61582	0.540671	0.774381	-5.71949
GPI	0.032555	7.50165	1.55425	0.126125	0.381706	-5.17097
URGCP	0.032553	4.7888	2.28292	0.0265073	0.170515	-3.86251
CYP2S1	0.0325417	2.42334	0.639975	0.524968	0.764035	-5.7885
BAP1	0.0325368	5.69732	2.2283	0.0301615	0.182728	-4.01653
SYT12	0.03252	0.454471	0.706155	0.483209	0.735483	-5.44953
BEAN1	0.0325197	0.992586	0.832849	0.408698	0.677799	-5.44338
C11orf95	0.0325118	3.28421	1.32775	0.189996	0.468934	-5.28141
CD300LB	0.0324905	0.744027	0.710817	0.48034	0.733682	-5.49208
KPNA1	0.0324724	6.17501	1.80709	0.0764722	0.294686	-4.80212
VPS13D	0.0324525	7.57699	1.66327	0.10221	0.342752	-5.00284
ALKBH5	0.0324489	6.38218	2.39003	0.0204643	0.149301	-3.68905
RANBP3	0.0324417	4.99503	1.25749	0.214134	0.499179	-5.5552
H2BC11	0.0324368	5.32133	0.742253	0.461238	0.718855	-6.07367
AC129492.6	0.0324324	-0.215113	0.640114	0.524879	0.764035	-5.37513
WDFY3	0.032432	6.9224	1.42497	0.160076	0.430761	-5.37399
TNNT2	0.0324113	0.537341	0.747721	0.45796	0.717067	-5.42702
ATAD5	0.0324089	4.23651	1.41554	0.162806	0.434444	-5.28961
MCF2L2	0.0323928	3.04107	1.09367	0.279084	0.566285	-5.51049
SLC35D1	0.0323888	5.52326	2.38739	0.0205974	0.149699	-3.68243
CYS1	0.0323762	0.266745	0.566998	0.573129	0.794964	-5.49716
MFGE8	0.032366	5.2667	0.895955	0.374361	0.651385	-5.94746
BCL7B	0.0323573	4.26041	1.63598	0.107817	0.353168	-4.97483
TBX6	0.0323528	-0.526046	0.925574	0.358896	0.638026	-5.13169
ABCB6	0.0323075	3.28538	1.30379	0.197984	0.478678	-5.31204
BCKDHA	0.0322859	4.32876	1.37846	0.173898	0.449443	-5.34739
TFAP2E	0.0322761	0.242083	1.13064	0.26334	0.550903	-5.06718
GBF1	0.0322709	6.21389	1.58119	0.119833	0.372741	-5.16077
NOTUM	0.0322671	-0.976079	0.4147	0.680049	0.856713	-5.33922
BCL2L1	0.0322574	5.85634	1.39893	0.167707	0.44182	-5.41424
ATP2A1	0.0322487	-0.74217	0.496402	0.62168	0.821944	-5.35121
ZNF444	0.0322472	2.13422	0.944375	0.349298	0.629325	-5.51938
ZNF865	0.0322346	1.58092	0.690198	0.493106	0.742375	-5.62967
POLE	0.0322144	5.06622	1.06176	0.293199	0.580658	-5.77891
VWA1	0.0322097	4.69624	1.07335	0.288015	0.575962	-5.74029
HDAC11	0.0322078	2.66027	1.23102	0.223794	0.509299	-5.30536
PTGR1	0.0321854	4.3397	0.846895	0.400892	0.671018	-5.91584
PLPPR4	0.0321845	3.00498	0.585583	0.560661	0.786413	-5.91906
CEMIP2	0.0321783	7.02049	1.23498	0.22233	0.508128	-5.61274
ANO6	0.0321702	7.50445	1.82096	0.0743054	0.290665	-4.74993
MPL	0.0321551	0.723668	0.734962	0.465629	0.721672	-5.47288
ATAD2	0.0321496	5.70193	1.39764	0.168092	0.442178	-5.41205
PPP1R7	0.0321427	5.0966	1.29745	0.200141	0.48085	-5.51238
DENR	0.03212	5.90912	1.97799	0.0531812	0.246609	-4.50027
SF3B2	0.0321188	7.0112	1.40071	0.167174	0.440954	-5.4041
OPRM1	0.0321137	2.05439	0.975725	0.333669	0.616074	-5.48277
UNC93A	0.0320862	1.35611	0.323433	0.74765	0.890785	-5.7725
KLHL4	0.0320792	-0.312059	0.648696	0.519358	0.760368	-5.34663
MSX1	0.0320782	0.91911	0.838966	0.405287	0.67447	-5.43315
ZBTB45	0.0320656	1.84118	0.95365	0.344625	0.624697	-5.46969
AC092042.3	0.0320321	-1.01399	0.356297	0.723044	0.877927	-5.35252
ACVR1C	0.0320271	0.550601	0.769593	0.444986	0.707425	-5.41375
PDCD5	0.0319989	4.78479	1.22418	0.226342	0.512878	-5.57944
GLRX3	0.0319821	5.76345	1.73373	0.0888273	0.317837	-4.91717
ZFHX2	0.0319668	0.171895	0.614279	0.54168	0.775025	-5.45479
CAPN2	0.0319497	7.52982	1.60285	0.11496	0.365377	-5.09743
TMEM199	0.0319075	4.55619	2.16355	0.0350648	0.196429	-4.08275
MAPK1IP1L	0.031902	6.60462	1.33825	0.186576	0.464338	-5.49496
DUSP2	0.0318999	4.1121	0.834675	0.407678	0.676697	-5.90104
FAT3	0.0318968	-0.259354	0.659183	0.512656	0.755592	-5.35019
SV2B	0.0318967	1.63844	0.690467	0.492937	0.742263	-5.6389
RANBP1	0.0318958	5.64266	1.73664	0.088308	0.316906	-4.90903
TEF	0.0318625	4.31659	1.00995	0.317143	0.603221	-5.76562
ERC1	0.0318434	6.17842	1.37174	0.17597	0.451873	-5.45406
BYSL	0.0318368	2.91036	1.20618	0.233147	0.520214	-5.37036
VWDE	0.0318248	-1.61386	0.285715	0.776219	0.903109	-5.28334
ICOS	0.0318202	4.64019	0.821947	0.414819	0.682269	-5.96437
POLR2J2	0.0318097	1.77259	0.653752	0.516121	0.758155	-5.68545
CHSY1	0.0318062	6.90431	1.58536	0.118882	0.371777	-5.14597
MOBP	0.0317931	0.0346856	0.657335	0.513833	0.756313	-5.41089
PTAFR	0.0317811	7.16113	0.895957	0.37436	0.651385	-5.95741
ZSCAN20	0.0317781	2.58069	1.6831	0.0982856	0.335421	-4.69048
RLIM	0.0317651	7.29444	2.03825	0.0465692	0.230092	-4.37234
EGLN1	0.0317605	6.47504	1.41988	0.161546	0.433075	-5.38907
PAFAH1B3	0.031755	2.12982	1.30347	0.198095	0.478744	-5.14378
WIPF2	0.0317439	5.3956	1.2475	0.217742	0.503141	-5.58971
IPO7	0.0317095	7.47174	1.43411	0.157463	0.427446	-5.34227
MAGI3	0.0316987	3.64836	1.62425	0.110305	0.357759	-4.92228
SERTAD3	0.031665	4.02275	1.59337	0.117071	0.369011	-5.01486
ARF6	0.0316567	7.47583	1.74996	0.0859604	0.312476	-4.86899
DNA2	0.0316421	3.23039	0.905135	0.369523	0.646607	-5.72329
RPL7AP10	0.0316409	-1.30334	0.513681	0.609627	0.815505	-5.26499
KRT18P57	0.0316337	0.278861	0.843537	0.40275	0.672245	-5.32366
NABP1	0.0316068	7.32803	1.25716	0.214252	0.499179	-5.57546
PSD3	0.0315893	5.2538	0.959623	0.341638	0.622134	-5.88966
CLHC1	0.03157	1.3218	1.02129	0.311794	0.59797	-5.33317
ATG4A	0.0315457	4.19076	1.34631	0.18398	0.461028	-5.37405
TIE1	0.031544	4.44959	0.765711	0.447273	0.708889	-5.99058
MED14	0.0315183	5.59488	1.47586	0.145945	0.410665	-5.30143
CENPW	0.0315158	1.94807	1.04081	0.302725	0.590244	-5.40005
AK7	0.0315076	0.35549	0.660343	0.511917	0.755036	-5.46759
IL19	0.0315005	0.80593	0.693428	0.491094	0.740771	-5.51621
WDR13	0.0314937	4.82678	1.48067	0.144663	0.408654	-5.25285
RALGPS2	0.0314875	6.06713	0.894701	0.375025	0.651745	-5.97465
ACHE	0.0314779	0.297851	0.622002	0.536629	0.771632	-5.46408
AMPD3	0.0314401	5.62209	1.04942	0.298783	0.586505	-5.81836
SRSF2	0.0314313	7.01676	2.26155	0.027887	0.175125	-3.94609
TDRD12	0.0314296	0.0264221	0.535946	0.594256	0.806508	-5.4706
HSDL2	0.0314122	5.08634	0.858863	0.394315	0.666962	-5.96789
AMBRA1	0.0314057	5.28499	1.90308	0.0625119	0.26588	-4.61331
FNIP1	0.031404	6.42072	1.86132	0.0682935	0.277533	-4.70937
AL590560.2	0.0313898	2.13186	0.582285	0.562864	0.787862	-5.77443
TNFSF11	0.0313697	0.138414	0.671124	0.505079	0.749912	-5.41135
PER2	0.0313673	4.84095	1.41712	0.162348	0.433866	-5.34106
TTC26	0.0313669	2.77162	1.31363	0.194676	0.474093	-5.22445
FOXE1	0.0313667	-1.35889	0.406643	0.685921	0.859723	-5.29127
HSD3B7	0.0313592	5.14833	1.20414	0.23393	0.52108	-5.62781
QSER1	0.0313559	6.09435	1.67044	0.100777	0.340462	-5.02359
DLGAP2	0.0313333	-1.28079	0.342322	0.733473	0.88275	-5.31462
SMARCA4	0.0313164	6.21858	1.24849	0.217385	0.502594	-5.60883
SPATA5L1	0.0313055	3.08265	1.01449	0.314997	0.601241	-5.59839
ZC3H7B	0.0313026	6.0671	2.06502	0.0438678	0.222391	-4.34123
NPTXR	0.0312391	0.887638	0.841813	0.403706	0.672954	-5.42115
RAB14	0.031236	6.73401	1.60044	0.115494	0.366265	-5.12718
CUX1	0.0312331	6.3623	1.76911	0.0826753	0.306232	-4.86526
GGH	0.0312263	4.91754	0.587625	0.5593	0.785533	-6.14768
CKAP2	0.0312054	5.66515	1.71107	0.0929636	0.324898	-4.95067
EFCAB8	0.0312039	-1.18598	0.38813	0.699487	0.866959	-5.32775
FBXO43	0.0311767	0.0171406	0.783968	0.436577	0.700888	-5.32794
SLC16A3	0.0311461	6.83337	0.780424	0.438641	0.70265	-6.06182
PREP	0.0311415	5.45382	2.00137	0.0505262	0.239685	-4.44429
SLC26A11	0.0311367	3.20301	1.36308	0.178667	0.455452	-5.22477
NIPSNAP1	0.0311318	4.28224	1.77007	0.0825144	0.306022	-4.76489
CNOT6LP1	0.0311188	-0.97509	0.553291	0.58241	0.800655	-5.27955
FAM219A	0.0311131	3.62384	1.2459	0.218323	0.503744	-5.42723
STARD4	0.0311089	5.3796	1.23822	0.221137	0.506685	-5.59988
ACTR3B	0.0311086	1.91933	1.02018	0.312317	0.598659	-5.41622
TDO2	0.0311013	5.93342	0.379913	0.70554	0.869986	-6.29449
STIP1	0.0310961	6.36284	1.51255	0.136382	0.398187	-5.26088
RRAGC	0.031092	6.18663	1.83678	0.0718986	0.285027	-4.75189
MAD2L1BP	0.0310836	3.78132	1.80957	0.07608	0.29429	-4.64578
MAP2K4	0.0310807	5.78891	1.42212	0.160899	0.43215	-5.38127
LZTS1	0.0310748	3.48348	0.958321	0.342287	0.622582	-5.71377
BIRC6-AS2	0.031051	0.000667896	0.804086	0.424968	0.691063	-5.30364
SHC3	0.0310426	3.31312	0.729666	0.468833	0.724095	-5.87095
CALM3	0.0310183	6.72385	1.49077	0.141999	0.404757	-5.28756
GBP1P1	0.0310178	4.56775	0.596432	0.553446	0.782123	-6.11499
TLL2	0.03101	0.611542	0.933436	0.354862	0.63411	-5.30639
ZC3HAV1	0.0309998	7.2078	1.95132	0.0563563	0.252644	-4.53443
NDUFAF3	0.0309853	3.90117	1.86806	0.0673316	0.275863	-4.56024
PIGF	0.030985	3.61609	1.28006	0.206143	0.489015	-5.38888
PANK3	0.0309825	7.56972	1.43903	0.15607	0.425387	-5.33152
CLIP4	0.0309712	5.94112	1.44682	0.153884	0.422355	-5.35081
PUF60	0.0309373	6.13146	2.1974	0.0324202	0.189422	-4.08527
KXD1	0.0309313	4.99715	1.8429	0.0709847	0.283137	-4.70078
MOB3A	0.0309306	5.27062	0.778603	0.439704	0.703732	-6.04296
DCTPP1	0.0309166	3.27529	1.49132	0.141854	0.404537	-5.0648
IGFBP3	0.0309083	6.09372	0.637298	0.526697	0.765093	-6.16771
CSPG4P12	0.0308896	2.01133	0.876316	0.384845	0.659179	-5.55926
AC245078.3	0.0308856	-1.50345	0.252348	0.801756	0.915494	-5.29573
SUV39H2	0.0308682	3.40288	1.45177	0.152508	0.420632	-5.13798
ADAMTS6	0.0308675	2.36418	0.910821	0.366547	0.644423	-5.58306
AC122718.2	0.0308648	0.11048	0.730915	0.468076	0.723407	-5.37235
SPTBN1	0.0308513	8.56025	1.77728	0.0813065	0.30422	-4.76721
HOGA1	0.0308361	0.0526831	0.845834	0.401479	0.671231	-5.28211
MAP3K21	0.0308173	1.9017	1.06297	0.292655	0.580108	-5.37378
NALCN	0.0308054	-0.195594	0.870306	0.38809	0.66187	-5.22559
ALG3	0.0308023	2.97113	1.15	0.255349	0.542463	-5.44249
CLIC1	0.0307981	8.51474	1.472	0.146982	0.412129	-5.23381
TNFRSF19	0.0307908	3.21713	0.432693	0.667007	0.849699	-6.02337
MTND2P28	0.0307863	-0.40197	0.267099	0.790438	0.910306	-5.46353
TSPAN6	0.03078	3.64696	0.917117	0.363269	0.641875	-5.76967
ADCK5	0.0307773	1.93731	1.19514	0.237396	0.524826	-5.24401
GNAI3	0.030771	7.72114	1.49323	0.141355	0.404033	-5.24896
C1orf21	0.0307591	5.58589	1.06357	0.292384	0.580108	-5.80237
ACER1	0.0307573	1.03056	0.343203	0.732815	0.882466	-5.71076
MMP9	0.0307387	7.62652	0.505155	0.615561	0.818565	-6.20433
GET4	0.0307374	3.98335	1.21392	0.230203	0.516336	-5.50946
PRR12	0.0307205	3.65809	0.573682	0.568629	0.791663	-6.0184
PNMA8C	0.0307042	-0.287247	0.595105	0.554326	0.78285	-5.38943
GINS2	0.030701	2.73223	0.837762	0.405957	0.675281	-5.69457
AL020996.2	0.0306904	-2.46103	0.256405	0.798639	0.914008	-5.15342
MAEA	0.030689	5.57816	1.98747	0.0520909	0.243634	-4.47418
PPP1CA	0.0306852	7.03541	1.87346	0.0665682	0.274352	-4.67726
CCNC	0.0306809	6.31148	1.15875	0.251795	0.539056	-5.71266
SIK2	0.0306808	5.50332	1.21763	0.2288	0.515077	-5.63
ANXA7	0.0306772	7.43282	1.73446	0.0886961	0.317633	-4.89627
TMEM225B	0.0306539	-1.0021	0.514797	0.608852	0.815278	-5.29845
EHBP1	0.0306538	4.8454	1.85001	0.0699359	0.280972	-4.67839
NAV3	0.0306474	4.35355	1.15321	0.254042	0.541305	-5.62052
TIMM22	0.030647	3.59002	2.3982	0.0200588	0.147814	-3.51399
H2BC19P	0.0306441	1.02427	0.993114	0.325203	0.608845	-5.3135
SLC37A3	0.0306326	5.06954	1.67189	0.100488	0.339686	-4.98554
TAF10	0.0306299	4.68245	1.84618	0.0704991	0.281947	-4.67276
MORF4L2	0.0306269	7.14707	1.48204	0.144299	0.408181	-5.28876
SHPK	0.0306224	4.21418	1.30766	0.196677	0.476635	-5.42537
MS4A10	0.0305976	-0.53918	0.693987	0.490746	0.740762	-5.28997
RGL2	0.030592	4.7355	1.80297	0.0771255	0.296138	-4.75094
ATAD3A	0.0305586	4.08858	1.51347	0.136148	0.397936	-5.13484
SYTL3	0.0305533	4.54712	0.897941	0.373311	0.650285	-5.89216
SAPCD2	0.030537	2.6378	0.97202	0.335492	0.616848	-5.57102
ADTRP	0.0305367	2.93468	0.773028	0.442967	0.706578	-5.7789
AC242842.3	0.030535	1.13606	0.551847	0.583392	0.80187	-5.64933
RRAGD	0.0305201	5.32251	1.28086	0.205864	0.48842	-5.54568
CBX4	0.0305194	3.90775	1.0676	0.290579	0.578422	-5.658
PGM2L1	0.0305122	4.61846	1.37117	0.176147	0.452024	-5.38372
HECW1	0.0305034	0.573139	0.415735	0.679296	0.856592	-5.62121
TMEM11	0.0304889	3.06483	0.990155	0.326634	0.610136	-5.61395
AQR	0.0304862	6.45481	1.98881	0.0519382	0.243368	-4.48272
FCN1	0.0304824	5.04606	0.568788	0.571922	0.794143	-6.16801
VAPA	0.030478	7.39086	1.68761	0.0974105	0.333631	-4.97294
SEMA6A	0.0304582	3.11683	0.93333	0.354916	0.63411	-5.67608
STOML1	0.0304554	3.64553	1.28649	0.203909	0.486071	-5.38418
ASAH2B	0.0304515	3.04575	1.14766	0.256305	0.543135	-5.45527
RNFT2	0.030437	2.16068	0.9061	0.369017	0.646607	-5.55439
SNX16	0.0304227	3.94925	1.32586	0.190617	0.469754	-5.37137
CCDC59	0.0304117	4.2687	1.22581	0.225732	0.512065	-5.52837
TMPRSS3	0.0303989	1.15892	0.621596	0.536894	0.771632	-5.60539
BMP1	0.0303906	5.41632	1.07074	0.289177	0.576851	-5.78801
NCAPH2	0.0303875	5.00994	1.28218	0.205405	0.487934	-5.52597
WNK1	0.0303854	8.16397	1.10872	0.272596	0.560142	-5.70212
KCMF1	0.0303776	5.83574	2.32937	0.0237145	0.160988	-3.81286
RPL39L	0.0303728	2.40296	1.54821	0.127571	0.383705	-4.86214
ATP1B1	0.0303485	5.45328	1.09805	0.277186	0.563955	-5.76042
SYAP1	0.0303385	6.31598	2.17553	0.0341081	0.194118	-4.12885
GOLGA7	0.0303325	5.69007	1.39136	0.169976	0.444879	-5.41959
MAML1	0.0303287	5.28253	1.50874	0.137352	0.399549	-5.24123
CHD1	0.0303204	7.03933	1.67369	0.100131	0.338884	-5.00713
FLYWCH1	0.0302985	3.93554	1.1517	0.254655	0.541937	-5.57494
MT2A	0.030297	6.6149	0.662339	0.510647	0.75393	-6.14968
HYI	0.0302528	1.99176	0.940095	0.351468	0.631499	-5.49649
NFKB1	0.0302513	7.30005	1.75533	0.0850288	0.310627	-4.86766
PLD1	0.0302508	5.68931	1.10721	0.273245	0.560464	-5.76019
RAD9A	0.0302442	2.41285	0.948556	0.347186	0.62717	-5.55808
C16orf72	0.0302345	8.20649	2.51926	0.0148371	0.124326	-3.3519
MACROD1	0.0302273	0.715416	0.743347	0.46058	0.718855	-5.45888
PAMR1	0.0302147	1.16453	0.560426	0.577569	0.798231	-5.65222
IKBIP	0.0302141	5.0562	1.41807	0.162071	0.433577	-5.35405
NAA10	0.030209	4.30824	1.81015	0.0759896	0.294084	-4.6996
NUP155	0.0301782	6.08542	1.56695	0.123127	0.37768	-5.18119
ELF1	0.0301682	7.29082	2.34373	0.0229062	0.157728	-3.76848
LCOR	0.0301501	6.84011	1.45399	0.151893	0.419713	-5.33664
LSM14B	0.0301319	4.50254	1.66447	0.101968	0.342461	-4.95323
SBDS	0.0301182	6.31275	1.34634	0.183968	0.461028	-5.48711
STX12	0.0301119	6.76609	1.79855	0.0778311	0.297513	-4.81151
GMPS	0.0300801	6.1006	2.29001	0.0260625	0.169125	-3.89793
POLR1D	0.0300773	5.40509	1.9458	0.0570337	0.254482	-4.54259
FOXP2	0.0300679	2.43321	0.838423	0.405589	0.674734	-5.65058
SLC27A2	0.0300586	3.84414	0.446322	0.657198	0.84433	-6.10383
HCN3	0.0300353	-0.169332	0.780393	0.438659	0.70265	-5.29088
SH3GLB2	0.0300253	5.21505	1.35571	0.180987	0.458246	-5.44572
MUC20	0.0300009	1.40354	0.72023	0.474573	0.728885	-5.58214
AP4M1	0.0299923	3.09404	1.52139	0.134154	0.394209	-4.99795
SLC4A8	0.0299921	3.27351	0.797325	0.428849	0.694216	-5.81435
CPA4	0.0299817	5.604	0.406975	0.685678	0.859608	-6.27427
CNOT4	0.0299783	4.23947	1.23515	0.222267	0.508119	-5.51364
B4GALT5	0.0299626	6.22104	1.20296	0.234379	0.521537	-5.66246
TOGARAM2	0.0299488	3.01622	0.582453	0.562752	0.787862	-5.91979
UBASH3B	0.0299477	5.42843	1.41798	0.162096	0.433577	-5.37401
CTDSP1	0.0299474	5.7466	1.39009	0.17036	0.44536	-5.423
AC004997.1	0.0299459	-1.62502	0.19935	0.842758	0.935386	-5.30698
GMNN	0.0299404	3.21784	1.22314	0.226733	0.513258	-5.39531
NELFE	0.0299224	5.17563	2.14506	0.0365877	0.201338	-4.15952
MMP24OS	0.0299207	3.84067	1.15059	0.255109	0.54223	-5.56301
FAM174C	0.0299174	3.06665	1.27563	0.207693	0.491454	-5.31293
SCN2A	0.0299048	1.9686	0.803691	0.425194	0.691233	-5.61027
IRAK3	0.0298802	6.61648	0.878995	0.383404	0.658121	-5.98642
CYP2E1	0.0298584	1.30569	0.565959	0.57383	0.795495	-5.66456
PPP1R16A	0.0298584	2.77272	1.49741	0.140267	0.401824	-4.98382
TACR2	0.029847	0.223446	1.10783	0.272978	0.560323	-5.08628
PCYT1A	0.0298421	6.76392	1.8593	0.0685843	0.278056	-4.7084
MIS18A	0.0298382	2.77398	1.83302	0.0724638	0.285998	-4.47432
PKD1P6	0.0297923	3.72423	1.00656	0.318757	0.604305	-5.6987
MPDU1	0.0297828	4.92551	1.88237	0.0653251	0.271507	-4.6286
LPO	0.0297715	-0.614367	0.635345	0.527959	0.765952	-5.30373
CATSPERE	0.0297714	-0.0469571	0.81483	0.418846	0.686045	-5.28769
ATP6V1F	0.0297563	4.70638	1.00886	0.317663	0.603571	-5.803
MAD2L1	0.0297499	4.38357	0.924418	0.359492	0.638488	-5.85188
SP110	0.0297487	6.04896	1.11676	0.269177	0.556912	-5.75772
PPIA	0.0297449	9.29634	1.50004	0.139586	0.401007	-5.14602
ZDHHC4P1	0.029742	0.565935	0.731586	0.46767	0.723081	-5.44708
MCFD2	0.0297376	6.96717	1.85603	0.0690579	0.278656	-4.70942
GUK1	0.0297275	6.97703	1.41997	0.16152	0.433071	-5.37969
TJP3	0.0297073	0.136189	0.524939	0.601832	0.811173	-5.48896
FAM104A	0.0296829	5.48303	2.00227	0.0504259	0.239548	-4.44339
SURF2	0.0296801	2.46206	0.989309	0.327044	0.610393	-5.52137
SUMO2	0.0296681	7.31418	1.38279	0.172573	0.447839	-5.4178
BEGAIN	0.0296635	-0.937707	0.387768	0.699753	0.866982	-5.35782
EPB41L3	0.0296625	7.14438	1.0366	0.304668	0.591625	-5.82639
CHMP1B2P	0.02966	0.460647	0.986557	0.328378	0.611115	-5.23484
GABBR1	0.0296542	2.39057	0.703888	0.484608	0.736679	-5.74778
CPOX	0.0296516	4.23078	1.62024	0.111164	0.3591	-4.99437
EVA1A	0.0296473	3.024	0.671379	0.504918	0.749912	-5.86617
CENPX	0.0296421	3.4439	1.48685	0.143028	0.405926	-5.09274
POLE3	0.0296384	5.21845	1.72205	0.0909399	0.321633	-4.91364
CCDC51	0.029633	3.51864	1.17496	0.245304	0.532425	-5.49376
ACACA	0.029624	5.76585	1.28238	0.205334	0.487934	-5.56093
TCOF1	0.0296125	5.17714	1.38785	0.171037	0.446086	-5.40085
POU2F1	0.0296022	5.75853	1.32692	0.190271	0.469238	-5.50514
HJURP	0.0295985	3.33145	0.717227	0.476409	0.730102	-5.88077
NDUFC1	0.0295971	4.50106	1.33753	0.186808	0.464579	-5.41454
BEX5	0.0295762	-0.649011	0.319098	0.750917	0.89215	-5.41121
CRK	0.0295758	6.73103	2.38209	0.0208658	0.150286	-3.70219
SURF4	0.0295602	8.09421	1.83982	0.0714429	0.284239	-4.6899
PARP14	0.0294984	9.29631	0.877416	0.384253	0.658967	-5.85085
MCM5	0.0294957	5.84504	1.46818	0.148013	0.413967	-5.31936
EBF4	0.0294916	1.70936	0.659657	0.512353	0.755293	-5.66881
NRSN2	0.029476	2.09425	0.858412	0.394562	0.667037	-5.58365
TYW1B	0.0294622	2.4129	0.657796	0.513539	0.756048	-5.77093
CTDP1	0.0294612	5.07763	1.80567	0.0766965	0.295418	-4.76843
YME1L1	0.0294402	7.76036	2.23176	0.0299176	0.181809	-3.97941
SPRR4	0.0294361	-2.21711	0.209225	0.835081	0.931371	-5.20356
GINS4	0.0294243	3.08014	0.862215	0.392485	0.665593	-5.73382
SPTLC2	0.0294181	7.15881	1.62143	0.110908	0.358765	-5.0845
ST6GALNAC5	0.0294177	-0.640061	0.352036	0.726219	0.879967	-5.413
SLC19A2	0.0294148	4.07751	0.907015	0.368538	0.646143	-5.83469
FBXW9	0.0294135	1.57269	1.25962	0.213371	0.498021	-5.1194
NFKBIB	0.0294123	3.78221	1.26651	0.210914	0.495529	-5.42088
MDH2	0.0294044	6.20193	1.30297	0.198262	0.478945	-5.54207
YDJC	0.0293862	2.4552	1.21487	0.229843	0.515823	-5.2914
SERPINA10	0.0293803	0.973986	0.918645	0.362477	0.641105	-5.37265
H2BC3	0.0293779	4.12377	0.696934	0.488915	0.739355	-6.00346
PGAP2	0.0293662	3.23533	1.39852	0.167829	0.441825	-5.18293
AAR2	0.0293475	4.63491	2.00464	0.0501641	0.238897	-4.38891
ANOS2P	0.0293385	0.825777	0.564115	0.575074	0.796518	-5.58564
TOR2A	0.0293381	2.83817	1.13415	0.261876	0.549385	-5.43902
SRPK2	0.0293368	5.84487	1.74227	0.0873086	0.314506	-4.90504
CRX	0.0293319	0.290547	0.706328	0.483103	0.735483	-5.42096
CDIPT	0.0293202	5.14123	1.75041	0.0858819	0.312323	-4.8637
COBLL1	0.0293187	5.41032	0.89318	0.375831	0.652353	-5.9558
SAMD10	0.0293116	1.47299	0.996417	0.323612	0.607257	-5.37876
ISG20L2	0.0293036	4.48733	1.11966	0.267949	0.555794	-5.6689
ZC3H11B	0.0292978	-0.857021	0.567948	0.572488	0.794542	-5.29611
KLHL13	0.0292922	0.486196	0.441004	0.661019	0.847081	-5.57883
IPO4	0.0292913	4.43195	1.48727	0.142918	0.405809	-5.20833
DGKH	0.0292841	5.68653	1.34668	0.183861	0.460988	-5.47783
OR7D4	0.0292584	0.173076	0.781322	0.438117	0.702038	-5.35009
RNF25	0.0292363	3.39238	1.17405	0.245665	0.532568	-5.47625
PLVAP	0.0291995	5.59511	0.592696	0.555926	0.784462	-6.1828
FBXO6	0.0291919	4.93168	1.01962	0.312578	0.598919	-5.81109
FAM3A	0.0291853	3.69348	1.43142	0.158229	0.428137	-5.20047
BLM	0.0291739	4.33987	0.82494	0.413133	0.681113	-5.93163
NR1H2	0.0291631	5.30355	1.8034	0.077057	0.296138	-4.78436
SLC30A6	0.0291549	5.54599	1.72823	0.0898166	0.319309	-4.91872
APBB2	0.0291542	5.1259	1.11352	0.270552	0.558015	-5.72647
CHRNB4	0.0291497	-0.431196	0.690602	0.492854	0.74225	-5.30516
TBC1D25	0.0291492	3.36089	0.99379	0.324877	0.608569	-5.6571
KIAA2013	0.0291436	5.26726	2.05334	0.0450293	0.225656	-4.33904
FAM126A	0.029135	6.15383	1.75316	0.0854034	0.311117	-4.89137
PLA2R1	0.0291349	4.27342	0.815096	0.418695	0.685943	-5.93211
TMOD2	0.0291298	5.06466	1.13549	0.261319	0.548845	-5.69966
MPP5	0.0291267	5.28008	1.65147	0.104604	0.346822	-5.02804
PDE7B	0.0291159	2.8952	0.93393	0.35461	0.633893	-5.64295
LRP10	0.0290994	7.25457	1.20246	0.234572	0.521763	-5.64331
SPATA6L	0.0290899	1.83381	1.26203	0.212508	0.497293	-5.15179
FKBP1A	0.029089	6.90983	1.17468	0.245414	0.532462	-5.68613
STXBP2	0.029074	5.00136	0.910699	0.366611	0.644423	-5.91666
NACC2	0.0290498	5.35349	1.87889	0.0658089	0.272678	-4.65818
TTLL7	0.0290238	2.10653	0.80208	0.426117	0.692178	-5.62697
VPS9D1	0.0290236	3.84553	0.986987	0.32817	0.610891	-5.73285
SLC9A3R2	0.029019	2.66731	0.673269	0.503725	0.749479	-5.8031
ZNF777	0.0290008	2.73399	1.06269	0.292779	0.580108	-5.4933
UAP1L1	0.0289988	4.20646	1.1922	0.238537	0.525868	-5.56109
C4orf46	0.028983	3.50608	1.56933	0.122572	0.377119	-4.98468
KLHL18	0.0289762	4.91084	1.46036	0.150143	0.416928	-5.28603
MCU	0.0289674	4.45327	1.41792	0.162113	0.433577	-5.30531
HMGN2P46	0.0289661	1.6611	0.801203	0.42662	0.692565	-5.56887
RNASEH2A	0.0289631	3.28578	1.61646	0.11198	0.360259	-4.88347
PHLPP2	0.0289567	4.36124	1.20643	0.233052	0.520137	-5.55979
ZNF710	0.0289504	5.03334	1.79235	0.0788323	0.299528	-4.78798
LRRC55	0.0289376	-0.907689	0.577378	0.566149	0.78986	-5.29015
WDR44	0.0289372	5.04627	2.75801	0.00798093	0.0902731	-2.82759
LGALS9C	0.0289346	-0.596618	0.46356	0.644877	0.836272	-5.39036
SMAD6	0.0289226	1.43679	0.603992	0.548446	0.779078	-5.65797
EFL1	0.0289076	5.59379	1.24806	0.217539	0.502814	-5.59696
CDC42EP5	0.028905	1.50491	0.971896	0.335553	0.616848	-5.40197
AGPAT2	0.0288918	4.40372	1.42311	0.160611	0.431648	-5.29331
CRYBG1	0.0288905	8.09062	1.3481	0.183407	0.460744	-5.4252
MKRN3	0.028868	-0.589038	0.523388	0.602904	0.811246	-5.36339
RCE1	0.0288585	2.90482	1.25026	0.216741	0.501741	-5.3195
RSPH9	0.0288467	0.024116	0.948004	0.347465	0.627394	-5.19537
LUZP1	0.0288248	6.40309	1.47794	0.14539	0.409844	-5.30984
ILRUN	0.0288168	6.94427	1.60601	0.114263	0.364339	-5.11429
ZNF415P1	0.0288042	-0.341051	0.558368	0.578963	0.79879	-5.38163
SLC5A3	0.0287904	7.13075	1.02223	0.311352	0.597726	-5.84135
KIAA1191	0.0287807	5.72636	2.35989	0.022026	0.154652	-3.74614
SLC49A4	0.0287805	4.88918	1.26396	0.211822	0.496496	-5.53868
XPO5	0.0287805	5.54002	1.79203	0.0788831	0.299528	-4.81384
NFIC	0.0287483	4.91127	0.721771	0.473633	0.7281	-6.06066
IRGQ	0.0287424	5.53175	1.7745	0.0817708	0.30517	-4.84254
PTGS1	0.0287277	5.55008	0.681186	0.498743	0.745307	-6.1255
LDHC	0.0287156	-1.26201	0.356723	0.722727	0.877878	-5.31743
CD300LD	0.0287106	-0.746318	0.644454	0.522083	0.762208	-5.28228
HSDL1	0.0287015	4.34291	1.11505	0.269901	0.557479	-5.66038
AMOTL2	0.0286996	5.34395	0.891978	0.376469	0.652865	-5.95368
TAF1B	0.0286902	4.57816	1.46249	0.149559	0.416368	-5.25585
NRM	0.0286857	2.20398	0.701747	0.485932	0.737638	-5.71178
TAP2	0.0286824	7.54941	0.850007	0.399176	0.669769	-5.98097
TINAGL1	0.0286743	3.66943	0.701293	0.486213	0.737638	-5.93849
SPNS2	0.0286548	4.52787	0.617264	0.539725	0.774103	-6.09706
NFIA	0.0286442	5.55086	0.773881	0.442467	0.706109	-6.0594
NANOG	0.0286423	0.951442	0.687366	0.494873	0.743199	-5.54033
TMEM115	0.0286421	4.35544	1.53045	0.131901	0.390154	-5.13904
GRAMD2A	0.0286323	0.701125	0.744357	0.459975	0.718632	-5.46279
CDK16	0.0286254	4.9004	1.3172	0.193483	0.472175	-5.47454
TNFSF4	0.0286205	2.02061	0.873419	0.386407	0.660532	-5.56145
ERGIC1	0.0286076	6.45828	1.86945	0.0671349	0.27556	-4.69518
PA2G4	0.0285753	6.49599	1.38013	0.173388	0.448806	-5.44208
PLEKHB2	0.0285649	7.77864	1.50694	0.137813	0.399686	-5.22733
ZFP64	0.0285631	3.54072	1.86544	0.0677047	0.276189	-4.5194
SLC45A4	0.0285623	4.48199	1.43286	0.157818	0.42788	-5.28793
EGFL7	0.0285583	3.26582	0.818248	0.416909	0.684548	-5.79513
SPATS2L	0.0285582	6.0886	1.84059	0.0713282	0.284069	-4.74476
INTS5	0.0285521	4.18185	1.53078	0.131818	0.390146	-5.12162
NKIRAS1	0.0285321	3.23627	1.36048	0.179484	0.456439	-5.23011
PNPLA8	0.0285055	6.19273	1.47522	0.146119	0.410951	-5.31387
BLOC1S5-TXNDC5	0.028491	2.03594	0.173373	0.863024	0.943459	-5.89752
MTX1	0.0284871	4.42224	1.69245	0.0964789	0.331967	-4.90229
TRAF6	0.0284783	5.24564	1.58491	0.118984	0.371967	-5.12709
XRCC2	0.0284598	3.05541	1.11044	0.271862	0.559235	-5.4976
AC145212.1	0.0284549	1.23987	0.391462	0.697038	0.865236	-5.73175
CTSA	0.0284455	6.81011	1.25294	0.215773	0.500965	-5.59739
NFKB2	0.02844	5.82177	0.984291	0.329481	0.611914	-5.88817
DUS4L-BCAP29	0.0284206	3.13306	0.787841	0.434328	0.69931	-5.79577
PDE4D	0.0284203	6.5828	0.930093	0.356574	0.63601	-5.94195
SNX9	0.028404	6.61682	1.64586	0.105759	0.348712	-5.06006
MLST8	0.0284002	3.44448	1.28269	0.205227	0.487923	-5.35725
ELAVL1	0.0283971	5.61605	2.03098	0.0473278	0.231701	-4.39505
MFSD12	0.0283926	5.58743	1.22694	0.225312	0.511468	-5.62157
PTP4A3	0.0283922	3.18861	0.638081	0.526191	0.764856	-5.90989
NXT1	0.0283564	3.46413	1.20537	0.233459	0.520588	-5.45191
WBP2	0.0283472	5.17154	0.829135	0.410777	0.679266	-5.99653
FXYD5	0.028344	5.20444	0.758499	0.451539	0.711896	-6.05273
LHX2	0.028343	-2.19568	0.343863	0.732321	0.882113	-5.17799
ZNF646	0.0283392	4.98317	1.19615	0.237004	0.524717	-5.62506
PLEKHA1	0.0283363	5.67143	1.20721	0.232754	0.519675	-5.64785
SPATA2L	0.0283295	2.36716	1.03659	0.304674	0.591625	-5.4672
ARSA	0.0283271	4.63746	0.905396	0.369386	0.646607	-5.89214
GGACT	0.0283248	2.60007	1.30029	0.199172	0.479991	-5.21235
TMED7	0.0283034	7.4614	2.16804	0.0347036	0.195272	-4.11857
ILVBL	0.0282976	4.60565	1.13919	0.259789	0.54695	-5.65857
UBE2T	0.0282796	2.3635	0.901095	0.371647	0.648792	-5.58815
MRPS17P1	0.0282652	0.331926	0.701898	0.485838	0.737638	-5.42773
HSD17B10	0.0282614	5.18229	1.46186	0.149731	0.41638	-5.30082
BIN3	0.0282473	3.72113	1.665	0.101862	0.342333	-4.86784
ACADVL	0.0282098	6.79095	1.40497	0.165912	0.439412	-5.40467
SNCG	0.0282098	0.293455	0.644357	0.522145	0.762208	-5.44586
CASP1P2	0.0281817	-0.639157	0.644978	0.521746	0.762106	-5.29253
NFAT5	0.028167	6.4776	1.06287	0.2927	0.580108	-5.81475
PGBD5	0.0281406	2.58571	0.520012	0.605238	0.812636	-5.87332
H2AC17	0.0281077	5.21278	0.861035	0.393129	0.665975	-5.97272
MRPS15	0.0281004	4.83602	1.42687	0.15953	0.430214	-5.32543
VPS25	0.0280981	4.86487	1.88634	0.0647784	0.270824	-4.61652
BPGM	0.0280937	4.69916	1.18466	0.241479	0.528003	-5.61569
NPR3	0.0280917	2.73726	0.638798	0.525728	0.764529	-5.83775
OCRL	0.0280863	4.16075	1.45505	0.1516	0.419352	-5.22474
RTEL1P1	0.0280833	0.759912	0.738355	0.463582	0.720258	-5.47414
THAP10	0.0280763	-0.229876	0.725526	0.471347	0.726334	-5.31431
INCA1	0.0280753	-0.356946	0.72778	0.469977	0.725374	-5.28941
VSTM4	0.0280669	4.13249	0.716607	0.476788	0.730454	-5.98543
ATP1A1	0.0280317	8.36443	0.855393	0.396215	0.667916	-5.93054
MED19	0.0280207	2.73486	1.42164	0.161037	0.432385	-5.07774
SFXN5	0.0280191	3.94009	1.39099	0.170089	0.445037	-5.28478
POM121	0.0280163	4.9825	0.888615	0.378258	0.654309	-5.93473
KRT3	0.0280159	-0.222741	0.290821	0.772332	0.901888	-5.49691
CDC7	0.0280138	3.6479	1.11782	0.268725	0.556799	-5.57207
NMUR1	0.0279861	-0.210854	0.603738	0.548614	0.779186	-5.39549
COPZ1	0.0279457	6.20457	1.75088	0.0858003	0.312092	-4.89536
GUF1	0.0279327	5.00639	1.45968	0.150327	0.417132	-5.29259
NAA50	0.0279191	7.64008	1.7806	0.0807565	0.303744	-4.81239
PIAS1	0.0279156	6.19798	1.55234	0.126581	0.382243	-5.20331
HEBP2	0.0279112	5.57875	0.770918	0.444207	0.707237	-6.06275
PI4K2B	0.0279059	5.93296	1.42235	0.160831	0.432148	-5.38382
PRKAG1	0.0278977	5.39086	1.62963	0.109157	0.355335	-5.06692
TMEM39B	0.0278936	2.28555	0.863641	0.391708	0.66507	-5.60683
ADGRF5	0.0278746	5.88691	0.689644	0.493451	0.742627	-6.13048
AIMP2	0.0278634	3.66154	1.14607	0.256955	0.54379	-5.54468
AL732372.2	0.0278597	4.06424	0.809078	0.422117	0.688978	-5.91383
DTX2	0.0278588	4.03714	0.934538	0.354299	0.63347	-5.80334
LAGE3	0.0278521	2.66691	1.07099	0.289067	0.576789	-5.47637
ITPRID2	0.0278466	7.64522	1.17252	0.246275	0.533382	-5.66104
FAM83A	0.0278411	8.76469	0.446567	0.657022	0.844274	-6.16236
SKA2	0.0278291	4.96688	1.43601	0.156923	0.426421	-5.32214
COMTD1	0.0278287	1.85279	0.84043	0.404473	0.673467	-5.55895
ZNF460	0.0278272	6.4176	1.67581	0.0997145	0.338208	-5.01541
DCAF10	0.0278063	5.55806	1.38292	0.172536	0.447839	-5.42573
C4orf3	0.0278052	7.32353	1.35896	0.179961	0.456837	-5.44913
RPL10	0.0278014	9.18774	1.51281	0.136316	0.398187	-5.13551
THOP1	0.0277908	4.25807	1.37526	0.174884	0.450563	-5.34034
H2AW	0.0277741	2.40365	0.710506	0.48053	0.733822	-5.7371
SIRPA	0.0277679	7.07907	0.829602	0.410515	0.679183	-6.01668
PRDM1	0.0277627	6.89001	0.745228	0.459453	0.718223	-6.08703
SLC25A15	0.0277614	3.97276	1.60084	0.115404	0.36605	-4.99405
A4GALT	0.0277454	3.77737	0.905532	0.369315	0.646607	-5.79656
TEX9	0.0277353	3.67205	0.972766	0.335124	0.616842	-5.7203
WDR53	0.0277114	3.29521	0.850206	0.399066	0.669738	-5.7707
LIN9	0.0276912	2.93014	1.15255	0.254308	0.541602	-5.4337
CPPED1	0.0276906	5.67323	1.31724	0.19347	0.472175	-5.51457
RAPH1	0.0276694	5.70401	0.896769	0.373931	0.651007	-5.96476
NUP205	0.0276681	6.76299	1.74951	0.0860381	0.312514	-4.89286
UBXN2A	0.0276607	5.00467	1.61463	0.112378	0.360928	-5.06826
ARF1	0.0276603	7.8655	1.0391	0.303513	0.590824	-5.7917
PCDHB10	0.0276403	-0.996404	0.413393	0.681	0.85683	-5.3359
CACNG8	0.0276316	0.762724	0.700481	0.486716	0.738068	-5.49901
FGF7P6	0.0276266	1.2551	0.375214	0.709011	0.871443	-5.73162
ZNF267	0.0275911	6.8528	0.997828	0.322934	0.606918	-5.87351
MYEOV	0.0275761	0.435214	0.684837	0.496455	0.743944	-5.45225
STIMATE	0.0275759	4.97579	1.298	0.199952	0.48085	-5.50337
GNA13	0.0275563	8.20938	1.26053	0.213045	0.497532	-5.52793
FGFRL1	0.027533	2.00563	0.871765	0.3873	0.661004	-5.55387
ATP11A	0.0275261	6.02317	0.971684	0.335657	0.616848	-5.90397
LAMP1	0.0275122	8.1305	1.35161	0.182287	0.459608	-5.41859
WEE1	0.0274724	4.34219	1.46363	0.149248	0.415994	-5.23151
DCXR	0.0274686	3.33978	1.01629	0.314146	0.60032	-5.63105
NMT1	0.0274606	6.33421	2.17566	0.0340977	0.194118	-4.12861
LCMT1	0.0274571	4.28538	1.33445	0.187809	0.465378	-5.39572
TMEM41B	0.0274566	5.46164	1.71409	0.0924022	0.324061	-4.93774
HACD2	0.0274446	5.66638	1.74582	0.0866838	0.31359	-4.89411
NHLRC1	0.0274295	1.71654	1.22868	0.224663	0.510524	-5.17078
TMEM185B	0.0274202	5.26111	1.96236	0.0550229	0.250057	-4.50536
MTUS1	0.0274076	4.96191	0.927347	0.357984	0.637177	-5.89879
PARS2	0.0274068	1.61947	1.00176	0.321049	0.60554	-5.39389
FRY	0.027397	4.53149	0.77732	0.440454	0.704208	-5.98715
ATP13A4	0.0273826	2.8447	0.341091	0.734395	0.883067	-5.99982
MAPK14	0.0273822	6.53076	1.95857	0.0554783	0.250933	-4.53704
AOPEP	0.0273811	4.94677	0.948718	0.347105	0.627088	-5.87915
FAM207A	0.0273506	2.77961	1.21746	0.228864	0.515077	-5.33515
CYB5B	0.0273454	6.04433	1.5904	0.117741	0.370035	-5.1457
SREBF1	0.0273418	5.72397	1.25462	0.215166	0.500145	-5.59334
CACNA1H	0.0273279	1.59706	0.469631	0.640561	0.834	-5.75687
LRRFIP2	0.0273278	5.96032	2.35237	0.0224318	0.156214	-3.76665
TMEM139	0.0273124	-0.932764	0.528988	0.59904	0.80961	-5.2954
SCRIB	0.0273093	4.98333	0.982652	0.33028	0.612544	-5.84845
PELO	0.0272961	4.91601	1.34182	0.185421	0.462606	-5.44436
MED16	0.0272931	4.26415	0.990807	0.326318	0.609866	-5.77606
GPATCH1	0.0272675	3.35052	1.42229	0.160847	0.432148	-5.16739
TRIOBP	0.0272498	5.31362	1.39726	0.168204	0.442405	-5.3957
PRIM2	0.0272285	4.09601	1.45893	0.150534	0.417271	-5.21221
CLEC7A	0.0272274	6.68281	0.782562	0.437395	0.701545	-6.06371
ST3GAL2	0.0272163	5.65763	1.36307	0.17867	0.455452	-5.45537
CC2D2A	0.0272076	3.05007	0.801989	0.42617	0.692178	-5.77312
DALRD3	0.0272006	3.26333	1.30395	0.19793	0.478678	-5.30578
AC006509.1	0.0271988	-0.577677	0.609319	0.544937	0.777541	-5.32082
WNT5B	0.027198	2.18962	0.687406	0.494849	0.743199	-5.72014
MAU2	0.0271962	5.34016	1.30875	0.19631	0.475908	-5.51152
CCDC113	0.0271952	1.90334	0.517402	0.607046	0.813992	-5.77049
SHMT1	0.0271924	3.71302	1.00376	0.32009	0.604969	-5.69599
JADE3	0.0271887	2.83955	0.936721	0.353185	0.6328	-5.62996
BPIFC	0.0271821	2.4202	0.315915	0.753318	0.893008	-5.93064
TIMD4	0.0271721	1.1273	0.252049	0.801986	0.915494	-5.76104
MTFMT	0.0271682	3.2568	1.43283	0.157827	0.42788	-5.13788
ZNF784	0.0271646	1.24801	1.06905	0.289931	0.577469	-5.27624
STBD1	0.0271618	1.98633	0.858318	0.394613	0.667037	-5.56771
KHSRP	0.0271543	5.93565	0.9573	0.342797	0.62304	-5.91597
ORMDL2	0.02715	4.68281	1.19398	0.237844	0.525176	-5.60296
CRYAB	0.0271398	2.6254	0.473983	0.637475	0.832294	-5.90633
USP19	0.027128	5.55192	1.46843	0.147944	0.413843	-5.30938
FBXO48	0.027124	2.09893	1.04412	0.301208	0.589104	-5.41975
CIPC	0.0270639	4.65275	1.41937	0.161693	0.433299	-5.32108
MVD	0.0270358	3.8568	1.05396	0.296721	0.58413	-5.66509
ARF3	0.0270313	6.67169	0.70384	0.484638	0.736679	-6.12122
PPP2CB	0.027003	5.71455	1.22874	0.224643	0.510524	-5.62383
SLC35G2	0.0269635	2.41889	1.10498	0.274199	0.561614	-5.40581
CHRAC1	0.0269489	3.63482	0.63524	0.528027	0.765986	-5.97363
RSU1	0.0269488	6.33276	1.27259	0.208764	0.493026	-5.57959
TMEM17	0.0269478	0.790634	1.07029	0.289376	0.576994	-5.20542
MED17	0.0269393	5.04019	1.32348	0.191401	0.470189	-5.47515
FRMD5	0.0269328	0.585307	0.54112	0.590711	0.805514	-5.5563
SPEN	0.0269297	7.03711	1.47024	0.147456	0.413025	-5.30941
DCTN4	0.0269248	6.3066	1.93711	0.0581129	0.256623	-4.57687
SNRPA	0.0269138	4.55796	1.27944	0.206362	0.48933	-5.49061
TRAM2	0.0268675	6.01173	0.880689	0.382495	0.65745	-5.98573
SETD1A	0.0268257	3.64775	0.629359	0.53184	0.768266	-5.97879
EBPL	0.0268203	3.82492	0.967837	0.337557	0.617979	-5.74494
GPR83	0.0268117	-0.937142	0.650787	0.518018	0.759769	-5.24562
SLC19A1	0.0268051	2.90757	0.792087	0.431869	0.697056	-5.75989
ACSL3	0.0267923	6.62148	1.41321	0.163488	0.435755	-5.3967
GOLPH3	0.026783	6.27486	1.86682	0.0675076	0.276126	-4.70049
UGP2	0.0267594	7.32144	1.35583	0.180949	0.458246	-5.45336
TIMM23	0.0267342	4.94506	1.68926	0.0970929	0.33321	-4.94813
CNNM2	0.0267278	3.87029	1.01147	0.316425	0.602487	-5.70814
NWD1	0.0267253	0.601418	0.813261	0.419737	0.686603	-5.39356
SLC26A4	0.0267206	1.46334	0.38197	0.704023	0.869318	-5.77506
AGFG2	0.0267169	3.71507	1.04686	0.299953	0.587858	-5.65312
DEDD2	0.0267162	4.47652	1.38012	0.17339	0.448806	-5.35649
SLC16A6	0.0267088	4.62994	0.989505	0.326948	0.610393	-5.81406
COX8A	0.0266969	6.20456	1.46628	0.148529	0.414869	-5.32639
ROCK2	0.026685	6.82011	1.65742	0.103392	0.344874	-5.0387
USP32	0.0266507	6.82882	1.66098	0.10267	0.343725	-5.03298
EFHD2	0.0266449	6.39552	0.904963	0.369614	0.646607	-5.96628
WDR25	0.0266433	2.62214	1.36569	0.177851	0.454649	-5.13405
AKT2	0.0266365	5.92825	1.87512	0.0663351	0.273798	-4.683
METTL26	0.0266215	3.11636	1.40466	0.166003	0.439517	-5.15634
TSPYL1	0.0266203	6.46629	1.56963	0.122501	0.376968	-5.17727
HOPX	0.0266182	6.74593	0.434291	0.665855	0.849051	-6.27059
CBS	0.0266155	1.30942	0.462122	0.645901	0.837022	-5.70774
AL136982.4	0.0266006	-1.13326	0.501272	0.618272	0.820109	-5.2769
TSC2	0.0265965	5.30539	0.991071	0.32619	0.609694	-5.86065
ELOVL7	0.0265899	5.56519	0.560015	0.577848	0.798422	-6.19957
PPAN-P2RY11	0.0265844	0.868598	0.677917	0.500797	0.746921	-5.52135
SRSF3	0.0265723	7.70171	1.96112	0.0551717	0.250114	-4.49807
MTG2	0.0265717	4.03129	1.76421	0.0835054	0.307997	-4.74605
COX20	0.0265622	4.44418	1.15495	0.253333	0.540388	-5.62374
INAFM2	0.0265599	4.74262	0.864511	0.391234	0.664936	-5.9363
ATMIN	0.0265456	6.54461	1.33793	0.186677	0.464428	-5.49644
IGFL1	0.0265361	1.20509	0.182103	0.856203	0.94133	-5.78036
BCHE	0.026533	0.0195436	0.375443	0.708841	0.87141	-5.52141
LRWD1	0.0265272	3.42028	1.18113	0.242865	0.529346	-5.47214
RBM22	0.026514	5.24467	2.32933	0.0237172	0.160988	-3.79136
AP002990.1	0.0264952	6.60882	0.790976	0.432512	0.697633	-6.0585
MPP4	0.0264872	0.0960747	0.797226	0.428906	0.694216	-5.32344
SHISA5	0.026461	6.61118	1.45389	0.151921	0.419713	-5.34139
KIF5B	0.0264598	8.67621	1.98921	0.0518922	0.243368	-4.39511
AMMECR1L	0.0264498	4.79557	1.81228	0.0756552	0.293586	-4.73776
DDX25	0.0264374	-0.22258	0.607288	0.546274	0.778411	-5.38593
TMEM140	0.0264217	5.47786	1.15508	0.253279	0.540388	-5.69921
IRF2BP2	0.026389	7.33042	1.20692	0.232864	0.519786	-5.63571
KIR3DL2	0.026381	0.380319	0.264813	0.792189	0.911036	-5.61474
NPM3	0.0263802	3.0158	0.996618	0.323515	0.607211	-5.60103
PTGES3L-AARSD1	0.0263523	0.791284	0.866067	0.390389	0.664007	-5.38329
SEMA4F	0.0263469	2.21568	0.899293	0.372597	0.649769	-5.56326
SLC35C1	0.0263308	3.83423	1.24174	0.219843	0.505066	-5.45775
PRR14L	0.0263295	6.73695	1.81485	0.0752537	0.293157	-4.785
RAB43	0.0263235	4.27583	0.742036	0.461368	0.718985	-5.98648
MYPOP	0.0263089	0.958347	0.794386	0.430542	0.695766	-5.46614
SPP1	0.0263078	7.40499	0.199253	0.842834	0.935386	-6.32218
PRDM16	0.0263072	-0.461524	0.503776	0.616524	0.819209	-5.39091
CLBA1	0.0263006	1.78005	0.867615	0.389548	0.66335	-5.52821
AL035555.2	0.026293	-0.570459	0.646267	0.520918	0.761608	-5.30527
GLRX5	0.0262762	6.17316	0.855188	0.396328	0.667916	-6.00896
LRRC47	0.0262676	4.99849	1.60871	0.113669	0.363169	-5.07615
NPLOC4	0.0262632	6.85594	1.46669	0.148418	0.414625	-5.31915
BTG1	0.026252	8.18163	0.949	0.346963	0.626964	-5.86106
PP2D1	0.0262328	-0.278211	0.622451	0.536336	0.771632	-5.36214
MSH3	0.0262033	4.8949	1.46094	0.149982	0.416617	-5.2829
TRAPPC11	0.0262019	6.16266	1.7741	0.081837	0.305196	-4.85692
TES	0.0261976	6.58806	1.45115	0.152679	0.42079	-5.34547
KRAS	0.0261949	6.4548	2.14781	0.0363577	0.200905	-4.18272
BRD1	0.0261443	5.50526	1.71375	0.0924652	0.324149	-4.93992
PLEKHA8P1	0.026135	1.13701	0.74757	0.45805	0.717129	-5.52303
SRGAP2B	0.0261075	4.98818	0.705676	0.483505	0.735675	-6.07582
DPY19L1P1	0.0260989	1.66112	0.814563	0.418997	0.686142	-5.55298
TRIM33	0.0260973	6.35771	1.58452	0.119073	0.371967	-5.15567
TSHZ3	0.0260973	4.83602	0.890908	0.377038	0.653251	-5.92142
CRMP1	0.0260896	1.29499	0.724816	0.471778	0.726786	-5.56049
CNOT6	0.0260842	5.89902	1.10431	0.274486	0.561654	-5.76825
CDKN3	0.0260483	2.751	0.873532	0.386346	0.660494	-5.66736
TNRC18	0.0260424	5.88446	0.840791	0.404273	0.67333	-6.01678
SHKBP1	0.0260316	5.36863	0.895007	0.374863	0.6517	-5.95221
NOP9	0.0260198	5.67433	1.35313	0.181804	0.459204	-5.46844
PPP1R3D	0.0260149	3.95265	1.81514	0.0752081	0.293047	-4.65301
DPY30	0.0260132	4.34178	1.19223	0.238524	0.525868	-5.57295
ITIH5	0.026013	4.36557	0.69019	0.493111	0.742375	-6.03248
TGM2	0.026003	7.21737	0.519592	0.605528	0.812662	-6.21711
INO80C	0.0259989	3.58758	1.16224	0.250388	0.537802	-5.51448
OAF	0.0259789	3.96775	0.836708	0.406544	0.675739	-5.87795
ATAD3B	0.0259691	3.66828	0.759635	0.450866	0.711329	-5.89908
CNGA3	0.0259595	-0.767763	0.225957	0.822111	0.924889	-5.43629
BBOX1	0.0259373	3.87744	0.50715	0.614171	0.817805	-6.08066
DIABLO	0.025932	4.86917	1.50411	0.138537	0.400751	-5.22044
SELENOW	0.025924	5.81036	1.1743	0.245568	0.532526	-5.68927
ASB16	0.0259199	-0.0472249	0.52757	0.600017	0.810099	-5.44957
WDHD1	0.0259096	4.24055	1.16744	0.248299	0.535598	-5.58956
MEF2D	0.0259087	5.49781	0.736679	0.464592	0.720996	-6.08412
NDUFC2-KCTD14	0.0258926	1.65605	0.434554	0.665665	0.848936	-5.77019
BCAM	0.0258912	2.47318	0.551437	0.58367	0.801898	-5.84109
HECW2	0.0258858	5.06475	1.01616	0.314206	0.60032	-5.8215
NUDT17	0.025872	0.279537	0.928904	0.357184	0.636584	-5.25124
RBM20	0.0258681	0.192841	0.52314	0.603075	0.811325	-5.4974
ARHGAP1	0.0258375	5.86046	0.857552	0.395032	0.66735	-6.00242
DAPK2	0.0258003	3.91646	1.11241	0.271023	0.558584	-5.61427
LRRC37A6P	0.0257818	0.499394	0.91928	0.362148	0.640894	-5.29719
SNRPD3	0.0257808	5.64647	1.16096	0.250904	0.538234	-5.69912
KLHL31	0.0257763	-1.3204	0.535378	0.594646	0.806634	-5.23864
MTMR3	0.0257572	6.47345	1.5699	0.122437	0.376942	-5.17684
MEIOC	0.0257499	1.61868	0.825279	0.412942	0.681078	-5.54099
GNA12	0.0257482	5.51134	0.74367	0.460387	0.718737	-6.07946
TAB3	0.0257441	5.28866	1.24433	0.218898	0.504345	-5.58657
SNU13	0.0257435	5.5881	1.46243	0.149576	0.416368	-5.31891
TOP1	0.0257247	6.77827	1.10328	0.27493	0.562201	-5.76813
SPATA20P1	0.0257199	-0.578452	0.539684	0.591693	0.805716	-5.35532
CFP	0.0257113	3.00687	0.626107	0.533954	0.769888	-5.88796
KCTD21	0.0256892	3.16085	0.909406	0.367286	0.645241	-5.70149
TBC1D20	0.0256874	5.47475	2.24115	0.0292634	0.179362	-3.98214
NDUFV2	0.0256698	6.44602	1.06375	0.292306	0.580053	-5.81423
NUDC	0.0256682	4.66873	0.641301	0.524113	0.763551	-6.0906
HNRNPA1P54	0.0256637	3.41606	0.94708	0.347931	0.627787	-5.70907
VTI1A	0.0256623	5.29094	2.05831	0.0445323	0.224113	-4.33004
PADI2	0.0256424	3.41257	0.459801	0.647555	0.837756	-6.03793
PXDC1	0.025638	4.60217	1.57534	0.121177	0.375021	-5.09569
IFNG	0.0256365	4.21686	0.369752	0.713053	0.873652	-6.18071
RUBCN	0.0256205	5.39456	0.812514	0.420161	0.686898	-6.0214
IP6K1	0.0256164	5.63034	1.61066	0.113242	0.362292	-5.10516
UBR4	0.0256124	8.01559	1.0119	0.316221	0.602167	-5.81132
ADCY4	0.0255958	3.2809	0.893361	0.375735	0.652252	-5.73592
SYVN1	0.0255875	4.72131	0.783328	0.436949	0.701027	-5.99828
BRCA2	0.025584	5.41656	1.29768	0.200062	0.48085	-5.52818
MFAP3	0.0255772	5.64573	1.83361	0.0723759	0.28598	-4.74704
EBI3	0.0255752	1.50588	0.550027	0.58463	0.802256	-5.69785
C18orf25	0.0255698	5.66052	1.02363	0.310699	0.597431	-5.84446
CASP4	0.0255638	7.62789	1.15342	0.253953	0.541206	-5.68368
SSBP4	0.0255282	3.92528	1.0368	0.304574	0.591625	-5.69319
SLC6A2	0.0255222	-1.11493	0.403467	0.688241	0.860859	-5.3265
INF2	0.025503	4.88059	0.929032	0.357119	0.636584	-5.89071
MED8	0.0255013	5.44988	1.16887	0.24773	0.53502	-5.6824
TBL1X	0.0254934	4.83147	1.30071	0.199032	0.479956	-5.48841
GLI2	0.0254716	0.643622	0.344266	0.73202	0.88209	-5.64403
TMEM87B	0.0254503	6.47658	1.3164	0.19375	0.472511	-5.52458
CCNT1	0.0254452	5.91863	1.60928	0.113544	0.362922	-5.11513
FMC1-LUC7L2	0.0254452	-1.56232	0.112532	0.91083	0.96373	-5.31828
NCOA6	0.0254426	4.88078	1.35828	0.180176	0.457114	-5.41913
AC012569.1	0.0254408	-0.644523	0.426715	0.671329	0.852414	-5.3903
NEDD9	0.0254349	5.93901	1.42934	0.158822	0.428958	-5.37419
NDUFS7	0.0254247	4.35635	1.20082	0.235204	0.522354	-5.5636
ZNF230	0.0253965	3.12557	1.10156	0.275672	0.563039	-5.51371
BABAM1	0.0253959	5.0363	1.59215	0.117346	0.369426	-5.10335
TIFA	0.0253836	5.56938	0.917335	0.363156	0.641801	-5.94132
SDHC	0.0253817	5.17589	0.710181	0.48073	0.733997	-6.08516
TMEM44	0.0253548	2.03617	1.02479	0.310155	0.596866	-5.4265
HSPE1-MOB4	0.0253427	3.36917	0.85938	0.394033	0.66678	-5.77233
CAPNS1	0.0253371	6.55583	0.7221	0.473433	0.727916	-6.11025
IRF2BPL	0.0253331	5.52833	1.25797	0.21396	0.499054	-5.58171
GPR107	0.0253229	6.61357	1.23005	0.224153	0.509573	-5.62849
NUDT19	0.0253055	4.22885	2.17844	0.0338787	0.193583	-4.02216
TLR2	0.0252942	7.14899	0.524516	0.602124	0.811173	-6.21718
SDHAF3	0.0252914	2.3523	0.90516	0.36951	0.646607	-5.58126
TCF20	0.0252907	6.39214	1.63533	0.107955	0.353246	-5.07854
NECTIN3	0.0252874	3.59603	0.865707	0.390584	0.664184	-5.80231
AC138951.1	0.0252863	0.847849	0.420812	0.675607	0.854868	-5.65149
DENND1A	0.0252859	5.13418	1.10912	0.272427	0.560062	-5.73105
PAM16	0.0252812	1.80272	1.14796	0.256183	0.543049	-5.26967
PPP2R2A	0.0252642	5.86497	1.27695	0.207232	0.490781	-5.56956
GBE1	0.0252585	5.6126	1.08292	0.283784	0.571112	-5.78238
PTBP1	0.0252497	6.86188	1.07767	0.286102	0.573711	-5.79332
ADSS1	0.0252352	0.792513	0.682217	0.498096	0.745232	-5.50845
REXO2	0.0252285	5.25704	1.18355	0.241914	0.528483	-5.65579
ABHD17B	0.0252252	4.925	0.962887	0.340012	0.620361	-5.86288
TXNDC9	0.0252142	5.48929	1.08239	0.284017	0.57124	-5.77795
MCC	0.0252043	6.09249	1.12753	0.26464	0.552004	-5.74629
SLC16A5	0.0251901	2.30374	0.939191	0.351928	0.631813	-5.54609
SPDYE10P	0.0251886	0.862644	0.306782	0.760221	0.895902	-5.68691
PPP1CB	0.0251566	8.54641	1.43407	0.157475	0.427446	-5.28522
RNF114	0.0251508	6.45192	1.18931	0.239661	0.527193	-5.67762
GFAP	0.0251015	0.522387	0.634142	0.528738	0.766456	-5.49374
DTX4	0.0250923	4.42749	0.86216	0.392515	0.665593	-5.90747
TNIP1	0.025082	7.32065	0.89489	0.374925	0.6517	-5.9535
ELOC	0.0250631	5.38792	1.22853	0.22472	0.510524	-5.61027
NR5A2	0.0250498	2.7997	1.0995	0.276559	0.563482	-5.46814
ALOX12P2	0.0250357	1.06521	0.611985	0.543185	0.77646	-5.59502
AC009879.1	0.0250051	-0.414707	0.54631	0.587164	0.804035	-5.38315
OR10H5	0.0250048	1.54892	0.675299	0.502445	0.748532	-5.63381
ZDHHC21	0.0249973	5.74421	1.21039	0.231545	0.518259	-5.64593
ATRIP	0.024997	3.33662	1.24023	0.220399	0.505536	-5.38917
ESYT1	0.0249921	7.25128	1.56856	0.122751	0.37723	-5.16134
DHX16	0.0249805	5.10456	1.66486	0.10189	0.342333	-4.99665
POLR3A	0.0249731	5.03609	1.21928	0.228179	0.514473	-5.60086
MED12	0.0249662	5.34601	0.961143	0.34088	0.62143	-5.89062
RPS15	0.0249598	6.98648	1.06269	0.292781	0.580108	-5.80559
PPP2R3B	0.0249365	2.57056	0.989472	0.326965	0.610393	-5.53918
TLR3	0.0249278	4.33814	0.828567	0.411095	0.679537	-5.92478
ESS2	0.0249139	3.39908	1.56079	0.124574	0.379372	-4.97798
ACLY	0.0249008	7.20811	1.48391	0.143803	0.407414	-5.28501
REEP3	0.0248918	6.50892	1.31756	0.193363	0.472175	-5.52282
PINX1	0.024868	2.94948	1.03349	0.306103	0.593123	-5.55214
PKD1	0.0248566	5.52378	0.819885	0.415983	0.683461	-6.02194
INO80B	0.0248514	3.07114	1.04815	0.299362	0.587237	-5.55544
SLC44A5	0.0248511	1.28046	0.25107	0.802739	0.915606	-5.77659
MTCH2	0.0248506	6.08566	1.33455	0.187776	0.465378	-5.50134
MTHFD1P1	0.0248428	-1.12683	0.437395	0.663617	0.848465	-5.30556
FOXP4	0.0248386	2.71734	0.557163	0.57978	0.799103	-5.87736
PALMD	0.0248342	4.55172	0.776137	0.441146	0.704854	-5.98804
AC063976.2	0.0248326	-0.362269	0.631337	0.530555	0.767573	-5.35388
KCTD10	0.0248293	6.21012	0.718733	0.475488	0.729308	-6.11409
RHPN2	0.0248235	1.238	0.596033	0.553711	0.78226	-5.6308
LDHAL6CP	0.024815	0.744461	0.835888	0.407001	0.676177	-5.39936
ZNF823	0.0248139	2.93978	0.999292	0.32223	0.606662	-5.58685
VSIG10	0.0248118	3.165	0.93561	0.353752	0.633033	-5.67803
RAP1GAP2	0.0248108	3.56081	0.84006	0.404679	0.673678	-5.81863
SH3GLB1	0.0247922	7.41011	1.9043	0.0623496	0.265408	-4.61186
WNT3A	0.0247922	-3.20824	0.299639	0.765634	0.898231	-5.06164
CYP2D6	0.0247868	-0.819403	0.378555	0.706543	0.870534	-5.37963
IFT57	0.0247785	4.70512	1.01602	0.314275	0.60033	-5.79433
DVL3	0.0246976	4.74108	1.13518	0.261448	0.549025	-5.67373
GNB5	0.0246956	4.4329	1.54215	0.129036	0.386117	-5.12791
PLEKHM2	0.0246835	6.2471	1.21242	0.230773	0.517343	-5.65147
AHCY	0.0246807	5.79979	1.00207	0.320898	0.605483	-5.86979
RPSAP36	0.0246741	-0.424677	0.55629	0.580373	0.799539	-5.3714
EEF1A1P5	0.0246615	3.43465	0.709565	0.481109	0.734044	-5.90004
LINC00514	0.0246427	0.32544	0.673043	0.503868	0.749479	-5.44076
ANKRD20A1	0.0246296	0.638311	0.6013	0.550225	0.779701	-5.53034
RNMT	0.024619	5.9872	1.29755	0.200107	0.48085	-5.54651
STARD3	0.0246185	4.70286	1.20709	0.232801	0.519714	-5.58938
NCLN	0.0246154	5.12819	1.1979	0.236328	0.523831	-5.63127
SLC25A43	0.0246098	4.31516	1.13764	0.260429	0.547825	-5.63051
NT5C3A	0.0246074	5.92543	0.727176	0.470344	0.725381	-6.10461
STX6	0.0245973	6.41992	1.87998	0.0656563	0.272243	-4.67727
SUB1	0.024587	7.85069	0.879017	0.383392	0.658121	-5.94237
COL5A1	0.0245842	8.17962	0.435078	0.665287	0.848706	-6.20865
FH	0.024583	5.71547	1.14383	0.257874	0.545027	-5.72039
PRR19	0.0245823	0.116618	0.726912	0.470504	0.725499	-5.36895
H2AZ1	0.0245746	7.01327	0.948898	0.347014	0.626991	-5.91592
TOB1	0.0245728	4.7803	0.751969	0.455423	0.714916	-6.02653
SLC25A3	0.0245719	8.20344	1.2451	0.218617	0.50415	-5.54762
AC004980.1	0.0245627	0.928669	0.646683	0.52065	0.76142	-5.55249
KRT37	0.0245619	-1.4758	0.171256	0.86468	0.944209	-5.33209
SIN3B	0.0245562	4.53241	1.01214	0.316109	0.602127	-5.78241
B3GLCT	0.0245559	4.30385	1.27063	0.209456	0.494068	-5.47556
BTRC	0.0245535	4.47964	1.22276	0.226873	0.513477	-5.54961
ALPK3	0.0245456	1.93875	0.396996	0.692978	0.863323	-5.83256
PDGFB	0.0245352	4.3611	0.497759	0.620729	0.821483	-6.14558
TAF9B	0.0245324	4.22523	1.5062	0.138002	0.399878	-5.15846
PTPN1	0.0245237	7.31759	1.02778	0.308759	0.595953	-5.82982
ATP6V0C	0.0245221	4.4843	0.418189	0.677512	0.855688	-6.18734
LIN7C	0.0245105	6.45189	1.42985	0.158676	0.428903	-5.37613
GSK3B	0.0245031	6.23887	1.78445	0.0801212	0.302042	-4.84007
NOC2L	0.0245009	5.55308	1.31853	0.193042	0.472175	-5.50775
SMPD4	0.0244901	4.94217	1.00787	0.318132	0.604059	-5.82103
TTC39B	0.0244867	6.08523	0.793134	0.431264	0.696473	-6.05818
CCDC24	0.0244851	1.08796	0.901748	0.371304	0.648625	-5.39914
YOD1	0.0244825	6.79568	0.450565	0.654156	0.842287	-6.26271
UBE2R2	0.0244604	5.68993	1.55634	0.125627	0.380907	-5.188
FKRP	0.02444	2.75294	0.792891	0.431405	0.696635	-5.73686
SIX5	0.0244299	1.75483	0.679796	0.499616	0.745874	-5.65384
CSNK2A1	0.024429	6.81311	1.87846	0.0658677	0.272772	-4.67485
ZNF787	0.0244286	3.30913	1.04744	0.299686	0.587603	-5.59124
SDE2	0.024427	5.60897	1.75435	0.0851981	0.310892	-4.87776
P2RX4	0.0244221	5.3253	0.912008	0.365927	0.643921	-5.93426
STX17	0.0244038	5.96059	1.7458	0.0866882	0.31359	-4.90099
ABHD6	0.0243992	3.19663	0.876035	0.384996	0.659372	-5.73663
MYL12A	0.0243982	8.66794	1.17712	0.244449	0.531176	-5.59736
ARL10	0.0243981	3.61556	0.665976	0.508338	0.752598	-5.95489
NAP1L4P1	0.0243954	0.80615	0.597618	0.55266	0.781711	-5.56172
PDIA3	0.0243701	8.91476	1.49272	0.141488	0.404033	-5.18156
HNRNPK	0.024365	9.00699	2.16245	0.035154	0.196671	-4.051
PPP2CA	0.0243541	7.45134	1.36058	0.179451	0.456424	-5.44247
CCAR2	0.0243413	5.86697	1.31715	0.193502	0.472175	-5.51962
STN1	0.0243315	4.64498	1.03604	0.304924	0.59177	-5.76832
AC008132.1	0.0243302	0.201146	0.588887	0.558459	0.785218	-5.46875
USP10	0.0243247	5.92739	1.73043	0.0894202	0.318642	-4.92534
PKD1L1	0.024321	0.954491	0.697587	0.488509	0.739268	-5.52799
ZBTB47	0.0243151	4.04721	1.0628	0.292731	0.580108	-5.67974
C1orf198	0.0243115	5.37944	0.707249	0.482535	0.735244	-6.0989
EIF3M	0.0243033	7.11466	1.25336	0.215619	0.50081	-5.5891
ACVR2B	0.0243027	3.78735	1.6592	0.103031	0.344341	-4.88199
H2AC13	0.0243002	5.68582	0.663174	0.510117	0.753682	-6.14166
TMEM145	0.0242911	-0.469775	0.271911	0.786755	0.908421	-5.48049
LATS2	0.024286	5.65305	0.925825	0.358768	0.637929	-5.93662
SPICE1	0.0242841	3.46705	1.01286	0.315767	0.601855	-5.65163
TPD52	0.0242821	5.51154	0.645207	0.521599	0.762083	-6.14578
DTX2P1	0.0242819	1.10396	0.590442	0.557424	0.784854	-5.61515
NELFA	0.0242628	3.76907	1.21934	0.228157	0.514473	-5.47388
SMN1	0.02426	3.79627	0.700312	0.48682	0.738162	-5.95408
CMTM1	0.0242356	-0.260245	0.658499	0.513091	0.755962	-5.34909
PLEKHM1P1	0.0242219	4.8042	1.02127	0.311802	0.59797	-5.79784
ARL2-SNX15	0.0242099	2.16604	0.670872	0.505239	0.750019	-5.72166
TOMM22	0.0242068	5.43053	1.35764	0.180378	0.457356	-5.45249
AC098934.2	0.0242055	-0.777444	0.528445	0.599415	0.809688	-5.33046
NF2	0.0241963	6.10464	1.65395	0.104097	0.345947	-5.04916
H2AC8	0.0241925	4.8189	0.628566	0.532355	0.768748	-6.11145
NRP1	0.02417	7.89406	0.863351	0.391866	0.66507	-5.95307
MIB2	0.0241573	3.4774	0.7479	0.457853	0.716966	-5.87566
ENO1P1	0.0241452	-0.758529	0.336395	0.737912	0.884312	-5.41281
ZNRF2P1	0.024145	0.670693	0.536028	0.5942	0.806508	-5.5693
NCDN	0.0241431	3.84603	1.12417	0.266048	0.553599	-5.58952
AC006449.4	0.0241414	-0.147929	0.316905	0.752571	0.892444	-5.50443
AP1M1	0.0241402	5.48616	1.39374	0.169259	0.444088	-5.4077
BZW2	0.0241178	5.11456	1.0266	0.309307	0.596429	-5.81396
RFC5	0.0241124	3.79142	1.2435	0.219201	0.504512	-5.44709
LYSMD1	0.0241117	1.58127	0.912097	0.365881	0.643921	-5.46141
BRAT1	0.0241098	4.39733	1.0945	0.278726	0.565939	-5.68602
CHN1	0.0240885	4.82454	0.782058	0.437689	0.701735	-6.00815
H2BC5	0.0240798	5.21516	0.794394	0.430537	0.695766	-6.02561
EYA3	0.0240796	4.98124	1.57217	0.12191	0.375825	-5.12889
PYGO2	0.0240747	4.0928	1.01395	0.315248	0.601385	-5.73305
MAZ	0.024066	5.87489	1.32518	0.190841	0.469875	-5.50959
SLC30A7	0.0240641	6.96254	1.58108	0.119858	0.372741	-5.15194
GTF2IP20	0.0240609	2.73979	0.997998	0.322852	0.606865	-5.55799
KIF21B	0.0240598	5.26968	0.699169	0.487528	0.73866	-6.09857
DNALI1	0.0240589	-0.105284	0.451771	0.653292	0.841739	-5.47597
NSD2	0.0240541	6.3293	1.1734	0.245924	0.532959	-5.6963
CDK7	0.024051	4.74718	1.06317	0.292565	0.580108	-5.75016
RNF103-CHMP3	0.0240388	2.65328	0.566922	0.57318	0.794964	-5.8611
UBE2L6	0.0240182	7.34735	0.754919	0.453666	0.713714	-6.06521
RRAS	0.0240129	3.08978	0.611995	0.543179	0.77646	-5.90302
POLE4	0.0239944	3.71	1.32384	0.191285	0.470054	-5.33966
ATP6V1E1	0.0239906	6.53952	1.37132	0.176099	0.452024	-5.45345
DACT3	0.0239853	2.02877	0.76719	0.446401	0.70821	-5.6412
IFIH1	0.0239624	7.36261	0.664092	0.509533	0.753334	-6.1277
ZNF575	0.0239426	-0.163279	0.505307	0.615455	0.818488	-5.43058
STK32B	0.0239394	1.56025	0.635156	0.528082	0.766	-5.65889
COMMD1	0.0239337	4.23989	1.1017	0.27561	0.563039	-5.66019
FAM86B1	0.0239195	0.927709	0.813901	0.419373	0.686331	-5.44323
UBA1	0.0239169	7.11868	0.985589	0.328849	0.611526	-5.87827
BTF3	0.0239159	7.92955	1.29154	0.202165	0.483462	-5.50676
NDST2	0.0239103	4.84832	1.07277	0.288273	0.576175	-5.7487
STK10	0.0238978	7.00363	1.24364	0.21915	0.504502	-5.60425
CD2AP	0.023876	6.69381	1.78746	0.0796284	0.300957	-4.83188
VSIG8	0.0238725	-2.05168	0.220787	0.826114	0.927381	-5.22236
BCAP31	0.0238639	6.9097	1.56189	0.124315	0.379284	-5.18169
HEATR4	0.0238594	-0.504406	0.481295	0.632304	0.829527	-5.38718
VPS28	0.0238531	4.82804	1.36059	0.179449	0.456424	-5.41121
PSMD6	0.0238493	6.24901	1.15119	0.254863	0.541978	-5.72117
AL512605.1	0.0238429	-0.924729	0.47664	0.635594	0.831423	-5.31871
HSP90AB2P	0.0238414	-0.325615	0.523928	0.602531	0.811209	-5.40328
STAMBP	0.0238336	5.01202	1.43948	0.155942	0.425203	-5.31963
TCTEX1D2	0.0238233	1.23427	0.650689	0.518081	0.759796	-5.59882
NOVA2	0.0238233	0.715193	0.365318	0.71634	0.875112	-5.65093
FAM135B	0.0238187	-0.463195	0.34712	0.729887	0.881394	-5.44977
OLR1	0.0237979	4.12455	0.261775	0.794518	0.912366	-6.20506
TRPS1	0.0237811	6.99713	0.898277	0.373134	0.650189	-5.96201
SLC9A3	0.0237758	2.73609	1.21547	0.229619	0.515701	-5.32877
CKAP5	0.0237612	6.75102	1.57241	0.121855	0.375789	-5.16952
ZRANB1	0.0237569	6.14665	0.921554	0.360971	0.639623	-5.95126
TFEB	0.0237536	3.78774	0.823918	0.413709	0.681665	-5.86156
PTBP2	0.0237421	3.94518	1.05433	0.296555	0.58387	-5.67572
TESC	0.023731	2.33067	0.682042	0.498206	0.745232	-5.7432
AATF	0.0237299	5.23488	1.3704	0.176386	0.45212	-5.42523
ANKRD6	0.0237276	2.72285	1.02464	0.310224	0.596872	-5.52821
PSMD9	0.0237124	5.19858	1.21618	0.229349	0.515532	-5.61447
CDYL2	0.0236951	5.59452	1.19526	0.23735	0.524826	-5.65779
CDH19	0.0236945	0.614711	0.528453	0.599409	0.809688	-5.56543
RFLNB	0.0236684	5.21324	0.938557	0.35225	0.632116	-5.90409
GPR183	0.023662	5.59329	0.749254	0.457044	0.716025	-6.07842
MACROH2A1	0.0236583	7.76065	2.05202	0.045163	0.226079	-4.32928
TMEM86B	0.0236536	0.215598	0.548598	0.585604	0.802872	-5.48217
OTUB1	0.02364	5.16459	1.39808	0.167959	0.442032	-5.3851
PES1	0.0236375	5.43491	1.46987	0.147557	0.413025	-5.30146
RFC1	0.0236356	6.44328	2.14114	0.0369182	0.201995	-4.19586
GTF3C6	0.0236327	5.16238	1.58433	0.119117	0.371968	-5.1223
SLC1A4	0.0236299	5.7687	0.783467	0.436868	0.701027	-6.05875
RBM19	0.0236124	4.89577	1.35718	0.180523	0.457519	-5.42069
BNIP3L	0.0235613	7.86786	0.851693	0.398248	0.669126	-5.96478
DCTN5	0.0235598	6.47306	1.26217	0.212459	0.497293	-5.59169
CNPPD1	0.0235512	5.09711	1.05826	0.294777	0.581976	-5.78062
ATP2B4	0.0235341	7.7496	1.25121	0.216396	0.501414	-5.56545
PIGU	0.0235222	3.01797	1.13147	0.262994	0.550449	-5.46214
SNX8	0.0235192	5.03033	0.849156	0.399645	0.66979	-5.96946
AC254813.1	0.0235162	3.32649	0.401317	0.689813	0.861952	-6.04297
SH3BP2	0.0234929	6.90978	0.850928	0.398668	0.669559	-6.00482
EIF2B1	0.023476	5.31302	1.61794	0.111661	0.359698	-5.07967
GDF10	0.0234742	-1.82136	0.244253	0.807986	0.918409	-5.23505
CYTH4	0.0234586	6.78906	0.987155	0.328088	0.610891	-5.88572
SIX4	0.0234539	1.48957	0.500881	0.618546	0.820117	-5.71783
OPA3	0.0234443	4.51166	1.15939	0.251536	0.538782	-5.62557
TOMM40	0.0234443	4.90357	1.27763	0.206994	0.490354	-5.52086
PCGF1	0.023439	2.90957	1.69611	0.0957806	0.330961	-4.70765
SCAP	0.0234172	5.50598	1.30945	0.196075	0.47549	-5.51721
PTPN12	0.0234122	6.97701	0.735387	0.465372	0.721516	-6.09251
PHB2	0.0233948	6.43172	1.18379	0.241822	0.52835	-5.68412
FBXO28	0.0233926	6.23923	1.47325	0.146646	0.411961	-5.31672
ZNF433	0.0233891	2.28584	0.871853	0.387253	0.661004	-5.5994
TRIM36	0.0233719	1.50244	0.663862	0.50968	0.753411	-5.63404
FAM72D	0.0233639	0.483895	0.325812	0.74586	0.890166	-5.6149
CNIH3	0.0233589	1.69947	0.753552	0.45448	0.714311	-5.60135
CHD4	0.0233534	8.02713	1.92206	0.0600253	0.260809	-4.55252
PIP4P2	0.0233504	3.55814	1.1831	0.24209	0.528665	-5.48739
VPS18	0.023347	5.36278	1.56536	0.123499	0.378163	-5.16122
IPO5	0.0233443	7.23128	1.55478	0.125998	0.381626	-5.18275
VPS72	0.0233322	4.03396	1.21091	0.231346	0.518017	-5.51444
TTC6	0.0233262	-0.665286	0.69871	0.487813	0.73882	-5.25329
USP54	0.0233238	4.07784	1.10523	0.274092	0.561462	-5.63786
PALM	0.0233058	2.26541	0.598033	0.552386	0.781656	-5.78133
LPAR1	0.0233054	5.64565	0.832752	0.408752	0.677823	-6.01593
AC008565.1	0.0233035	-0.252274	0.573004	0.569085	0.792024	-5.39143
SMPD2	0.0232969	3.21061	0.973446	0.334789	0.616348	-5.65203
PMP22	0.0232953	6.2183	0.817053	0.417585	0.685173	-6.04024
EIF3B	0.0232914	7.25347	1.45159	0.152557	0.420698	-5.32869
IZUMO4	0.0232893	-0.307695	0.551068	0.583922	0.80209	-5.39624
FEM1A	0.0232888	5.63511	1.88737	0.0646363	0.27068	-4.65356
AC106886.6	0.0232833	5.74492	0.824888	0.413162	0.681113	-6.02577
XPOT	0.0232668	6.79289	1.21829	0.228551	0.51483	-5.63942
USB1	0.0232665	3.92147	0.601026	0.550406	0.779701	-6.03395
COG7	0.0232626	3.62451	1.54902	0.127376	0.383513	-5.02482
SSU72	0.0232541	5.72078	1.01209	0.31613	0.602127	-5.8575
TMEM236	0.0232458	1.43952	0.8552	0.396321	0.667916	-5.48825
ARPC5	0.0232449	8.23538	0.989064	0.327162	0.610393	-5.82117
REXO1L1P	0.0232438	2.36192	0.627458	0.533075	0.769269	-5.78381
LRRN4CL	0.0232431	1.51319	0.606618	0.546715	0.778636	-5.66456
H2AC11	0.0232299	6.09018	0.615333	0.540989	0.774619	-6.18085
GDAP1	0.0232251	3.4984	0.944641	0.349164	0.629149	-5.71679
MSANTD3-TMEFF1	0.0232239	1.2899	0.344206	0.732064	0.88209	-5.75373
PSMC3	0.0232151	6.53754	1.23486	0.222372	0.508143	-5.62381
TAOK1	0.0232022	8.0631	1.1226	0.266708	0.554205	-5.69514
NABP2	0.023195	3.93724	1.39929	0.167598	0.441691	-5.27009
SPRY1	0.0231876	4.20172	0.629938	0.531464	0.768002	-6.04997
HIGD2A	0.0231867	4.13007	0.853046	0.397504	0.668558	-5.88093
CCT5	0.0231788	7.46098	1.08081	0.284716	0.572003	-5.76998
AL445524.2	0.0231674	2.14391	0.420213	0.676042	0.855115	-5.84989
AHCTF1	0.0231603	6.65222	1.56553	0.123458	0.378163	-5.18142
TFPI2	0.0231216	1.90959	0.306418	0.760497	0.89601	-5.85727
RAB40B	0.0231126	1.99626	0.81822	0.416925	0.684548	-5.59428
C17orf49	0.0231067	4.11793	0.741362	0.461773	0.719199	-5.96617
RAB24	0.023101	4.70399	1.19681	0.23675	0.524426	-5.60091
TENT4A	0.0230935	4.84103	0.91534	0.364192	0.642501	-5.89955
CLEC1A	0.0230886	2.07872	0.943443	0.34977	0.629753	-5.50932
FRMPD1	0.0230676	1.28616	0.46293	0.645325	0.836641	-5.70307
CCDC6	0.02306	6.59941	1.16184	0.25055	0.537825	-5.70736
HLA-B	0.0230425	11.9303	0.871894	0.387231	0.661004	-5.68096
H2AJ	0.0230384	4.75458	0.740119	0.46252	0.719199	-6.03241
RGS3	0.0230354	5.8494	0.817123	0.417546	0.685173	-6.035
ERMP1	0.0230285	5.47808	1.04227	0.302055	0.589938	-5.81803
TKFC	0.0230243	4.00905	1.06811	0.290351	0.578129	-5.66935
BAG6	0.0230081	6.61329	1.25982	0.213298	0.49793	-5.59307
SASS6	0.0230072	3.30554	1.13681	0.260773	0.548083	-5.4994
PROSER3	0.022976	2.39775	0.696181	0.489382	0.739492	-5.74449
KCNH1	0.022974	0.322179	0.520514	0.604891	0.81247	-5.52326
CARD6	0.0229211	5.20047	1.50779	0.137593	0.399683	-5.23583
SLC7A8	0.0229178	3.54287	0.439931	0.66179	0.847592	-6.06289
TVP23B	0.0229	5.60706	0.956154	0.343371	0.62383	-5.90689
CD70	0.0228992	-0.134874	0.521133	0.604462	0.812232	-5.43753
TCHH	0.022894	0.556974	0.237243	0.81339	0.920252	-5.64609
RAB20	0.0228858	5.26859	0.540735	0.590974	0.805588	-6.19447
SLC15A4	0.0228756	5.92661	1.26768	0.210498	0.495229	-5.58203
MEAF6	0.0228696	4.7577	1.71192	0.0928053	0.324597	-4.89731
AC116353.6	0.0228419	-0.400205	0.444121	0.658778	0.845263	-5.43006
BTBD6	0.0228337	4.92726	1.41593	0.162694	0.434444	-5.34565
FAM169A	0.0228294	2.42423	0.558469	0.578895	0.798774	-5.8273
OTUB2	0.0228244	3.58211	0.409092	0.684134	0.858166	-6.07944
DPM2	0.0228185	3.07805	0.772563	0.44324	0.706816	-5.79493
AC069368.1	0.0228091	0.653174	0.257426	0.797855	0.913906	-5.65275
DAPL1	0.0228049	0.0420105	0.210954	0.833738	0.930884	-5.56389
PDE12	0.0227989	5.63928	1.96677	0.0544979	0.249329	-4.51244
STOML2	0.0227716	5.35905	1.462	0.149692	0.41638	-5.30875
AC005833.1	0.0227704	1.17308	0.431866	0.667605	0.850081	-5.70124
MCUB	0.0227666	5.87884	0.972663	0.335175	0.616848	-5.89987
HMGXB4	0.0227528	4.44418	0.878847	0.383484	0.658164	-5.8936
LYST	0.0227351	7.19338	1.29479	0.201049	0.482141	-5.53629
TM7SF3	0.0227308	5.44816	0.982233	0.330484	0.612702	-5.87547
POLR2F	0.0227037	3.42242	1.27531	0.207807	0.491533	-5.35762
RRP1B	0.0227016	5.71128	1.73222	0.0890976	0.318206	-4.9168
CLEC17A	0.0226891	1.35868	0.504884	0.61575	0.818626	-5.69596
RAB18	0.0226784	7.11503	1.26207	0.212495	0.497293	-5.57882
RGS14	0.0226608	4.13537	0.766182	0.446995	0.708579	-5.94999
RELCH	0.0226586	6.04371	1.13848	0.26008	0.54736	-5.73353
ESPN	0.0226569	0.0343163	0.315424	0.753688	0.893008	-5.53145
USP30	0.0226469	3.35375	0.947873	0.347531	0.627394	-5.6941
MT-ND3	0.0226326	3.00047	0.151767	0.879951	0.950796	-6.0357
SNN	0.0226132	5.30407	1.6077	0.113892	0.363744	-5.09479
TCF3	0.0226033	4.62247	0.920045	0.361752	0.640641	-5.87508
KLF8	0.022598	3.34056	0.750963	0.456023	0.715472	-5.85103
PIK3R4	0.0225851	5.53024	1.35249	0.182007	0.459334	-5.46342
KLHL35	0.0225725	0.735311	0.684244	0.496826	0.744305	-5.50109
ZNF142	0.0225637	4.13338	0.909402	0.367288	0.645241	-5.83234
CHAF1A	0.0225613	3.86731	1.03756	0.304225	0.59146	-5.68127
CASC3	0.0225483	5.57994	1.18657	0.240732	0.527652	-5.66705
POLDIP3	0.0225422	5.63737	1.02639	0.309406	0.596432	-5.84036
LGALS8	0.0225405	6.83026	1.34792	0.183464	0.460744	-5.47936
ZNF281	0.022529	5.78492	1.25719	0.21424	0.499179	-5.59117
LTN1	0.0225248	6.51526	1.15691	0.252539	0.540056	-5.71384
BRPF3	0.0225027	4.06142	0.744814	0.459701	0.718348	-5.95485
SIRT2	0.0224984	4.99079	1.42019	0.161456	0.432969	-5.34446
OR10AH1P	0.0224854	0.41232	0.717778	0.476071	0.729913	-5.41998
DR1	0.0224831	6.9346	1.5825	0.119534	0.372186	-5.15068
LIMS1	0.0224805	7.67485	1.17135	0.24674	0.533851	-5.66228
RPL22P1	0.0224649	4.14637	0.515031	0.60869	0.815188	-6.09963
WDR1	0.0224598	8.47644	0.92922	0.357022	0.636544	-5.8607
LYPD2	0.0224538	-2.43439	0.168966	0.866472	0.945341	-5.15173
DHFR	0.0224471	5.21664	0.761759	0.449608	0.710879	-6.0502
RGS2	0.0224426	5.38734	0.540313	0.591263	0.805661	-6.2009
RTL10	0.0224337	4.48832	0.916621	0.363527	0.642059	-5.86632
ZNF629	0.0224306	4.32308	0.979945	0.331601	0.613857	-5.79029
SPATA33	0.0224301	1.53372	0.980631	0.331266	0.613423	-5.39546
RRP12	0.022415	4.55071	1.36316	0.178643	0.455452	-5.38372
C1orf109	0.0224145	3.43047	0.967788	0.337582	0.617979	-5.68706
GTF3C4	0.0224081	5.46385	1.56831	0.122808	0.377303	-5.16127
AP3B2	0.0224067	1.82872	0.587062	0.559675	0.785682	-5.72291
DPP6	0.0223987	-0.827349	0.435367	0.665078	0.848671	-5.35381
CREB3	0.0223985	4.48067	1.27035	0.209553	0.494071	-5.49334
BUD31	0.0223884	5.17178	1.18062	0.243068	0.529645	-5.65318
SNAPC3	0.0223723	4.90255	1.91363	0.061119	0.262992	-4.56945
C17orf67	0.0223696	0.311654	0.655494	0.515008	0.757197	-5.43964
PDE4A	0.0223696	3.8994	0.517115	0.607245	0.814081	-6.07644
TPRN	0.0223601	2.42274	0.99614	0.323745	0.60731	-5.50905
ABI1	0.0223482	7.11648	1.38019	0.173369	0.448806	-5.42968
ITSN2	0.0223263	7.16708	1.68067	0.0987591	0.336366	-4.99353
SPTA1	0.0223227	0.144886	0.349233	0.728309	0.880749	-5.54708
ENDOG	0.0223156	0.366507	0.614812	0.541331	0.774827	-5.47216
BLNK	0.0223144	4.57387	0.643823	0.522489	0.762279	-6.07955
TBL3	0.0222981	3.91062	0.99281	0.32535	0.609053	-5.72893
IFT22	0.0222969	3.47201	1.11133	0.271485	0.558977	-5.55072
ZNF837	0.0222957	-0.345045	0.479533	0.633548	0.830235	-5.40878
STRA6	0.0222699	0.780573	0.483551	0.630712	0.828229	-5.61666
HUWE1	0.0222577	8.19778	1.17202	0.246471	0.533593	-5.63295
PPT2-EGFL8	0.0222401	-2.49746	0.156674	0.876102	0.949152	-5.17063
SF3B4	0.0222369	3.94997	0.639157	0.525496	0.764495	-6.01136
CYP2C19	0.0222303	0.655	0.744346	0.459981	0.718632	-5.44922
FOXO3	0.022219	6.99761	1.12071	0.267505	0.555344	-5.74455
CDC42	0.0222104	8.83211	1.40056	0.167222	0.440972	-5.31351
MED15	0.0221816	5.39777	0.74237	0.461167	0.718855	-6.07462
SCOC	0.0221795	5.56055	0.958284	0.342306	0.622582	-5.90311
MEP1A	0.0221651	-0.818459	0.252033	0.801998	0.915494	-5.395
TCAF1P1	0.0221483	1.21011	0.630254	0.531259	0.768002	-5.60805
SNTB2	0.0221436	6.74583	1.38198	0.172822	0.448148	-5.43661
TNFSF10	0.022125	8.20351	0.769008	0.44533	0.70753	-6.01117
MYL6	0.0221016	9.46874	1.10417	0.274546	0.561654	-5.62583
SOS2	0.0220899	6.04723	1.70601	0.0939089	0.327067	-4.96635
EEF1A1P13	0.0220891	1.96668	0.367606	0.714643	0.874161	-5.84828
ITM2B	0.0220767	9.30423	1.10472	0.27431	0.561626	-5.63568
UBE2A	0.0220621	5.49036	1.55383	0.126225	0.381706	-5.18353
RNF2	0.0220529	4.77579	1.27222	0.208895	0.493084	-5.51687
CHMP2B	0.0220377	6.14985	1.35728	0.180492	0.457519	-5.47252
IQSEC1	0.022033	6.51424	0.731343	0.467817	0.723189	-6.10436
YWHAB	0.0220299	8.43639	1.00314	0.320389	0.60499	-5.79505
ZNF496	0.0220243	4.7516	1.02165	0.311626	0.59797	-5.79142
FAM47E-STBD1	0.0220029	2.83837	0.732911	0.466868	0.722624	-5.78449
MBNL2	0.021993	6.54621	1.0597	0.294127	0.581362	-5.81765
LANCL2	0.0219473	4.29973	1.23134	0.223676	0.509097	-5.52106
KIAA1257	0.0219458	2.06508	0.790095	0.433022	0.698126	-5.62856
CDC42BPA	0.0219386	5.57104	0.803056	0.425558	0.691628	-6.0364
SUCLA2	0.0219335	5.17923	1.03751	0.304248	0.59146	-5.80625
ATG9B	0.021906	1.38471	0.376234	0.708257	0.871096	-5.7523
ZNF584	0.0219054	2.97937	0.967174	0.337885	0.618193	-5.6189
NUP133	0.021905	6.02964	1.12333	0.266402	0.553858	-5.74982
AC234301.3	0.0218608	4.5511	0.169516	0.866042	0.94525	-6.26374
UBN1	0.0218388	5.7924	1.07212	0.288562	0.576484	-5.79886
RPL4P6	0.0218355	-0.391777	0.659843	0.512235	0.75526	-5.32209
USP38	0.021814	6.54102	1.4735	0.146579	0.411907	-5.31524
PLEKHA8	0.0218117	4.44009	1.35644	0.180755	0.457973	-5.38163
MAP3K1	0.0217743	7.28914	1.28672	0.203831	0.485953	-5.54299
TPTE2P6	0.0217472	-0.764624	0.465123	0.643764	0.83563	-5.35174
PSMD12	0.0217409	6.18442	1.33294	0.1883	0.466257	-5.50399
CLEC4E	0.0217363	5.65507	0.324154	0.747108	0.890742	-6.30443
DHX33	0.0217363	4.2242	1.23071	0.223909	0.509424	-5.51326
EPAS1	0.0217235	7.64322	0.605535	0.547429	0.778636	-6.15208
MXRA7	0.0217214	6.33364	0.697271	0.488705	0.739268	-6.12919
KIF22	0.0217199	4.86972	1.07834	0.285803	0.573516	-5.74382
MYCN	0.0217107	-0.136009	0.493458	0.623744	0.823773	-5.44949
USP15	0.0216975	7.54024	1.33972	0.1861	0.463469	-5.46621
KLHDC10	0.0216944	5.59066	1.65239	0.104416	0.346524	-5.03897
SC5D	0.0216919	5.1963	0.857041	0.395312	0.667559	-5.97332
C5orf38	0.0216905	-0.993579	0.314143	0.754656	0.893262	-5.35963
DFFA	0.0216829	5.27287	1.30169	0.198697	0.479522	-5.51462
GMEB1	0.0216717	4.99743	1.68883	0.097176	0.333361	-4.95083
C1QTNF2	0.0216509	-0.178166	0.510936	0.611535	0.816444	-5.43878
OAZ1	0.0216495	8.63183	1.1469	0.256617	0.54341	-5.63459
CYP51A1	0.0216481	6.42513	0.882111	0.381732	0.65677	-5.98616
ARFIP2	0.0216471	4.8955	1.69005	0.0969405	0.333087	-4.94203
TDRD7	0.0216381	5.01148	0.852628	0.397733	0.66865	-5.96503
TCFL5	0.0216317	3.14049	0.978232	0.33244	0.614967	-5.63302
PCBP3	0.0216116	1.70531	0.65552	0.514991	0.757197	-5.66547
CD151	0.0216057	6.08927	0.814283	0.419156	0.686142	-6.0414
ACADL	0.0215953	0.441791	0.546264	0.587195	0.804035	-5.52491
TRMT10C	0.02158	4.20575	0.962285	0.340312	0.620709	-5.7939
ZC3H4	0.0215568	5.03933	0.538459	0.592533	0.805916	-6.17915
CENPBD1P1	0.0215447	5.23356	1.09931	0.276641	0.563549	-5.74606
IFNGR2	0.0215447	6.88672	0.955835	0.34353	0.623988	-5.91338
SGMS1	0.0215424	5.89003	1.72128	0.0910806	0.321865	-4.93907
TP53I13	0.0215367	3.94545	0.884802	0.380292	0.655841	-5.83201
ZNF48	0.021535	2.92762	0.927338	0.357989	0.637177	-5.64713
DOC2B	0.0215272	3.82069	0.547504	0.586349	0.803556	-6.0497
SPR	0.0215226	2.95868	0.892643	0.376116	0.652583	-5.68125
RSBN1	0.021515	5.57585	1.06639	0.291121	0.578828	-5.79749
MMD	0.0215098	3.77589	1.08578	0.282532	0.569699	-5.62114
SUN2	0.021504	7.50228	0.945468	0.348746	0.628575	-5.90164
DTYMK	0.0214866	3.66669	1.06316	0.292569	0.580108	-5.62876
BCOR	0.0214849	5.82474	0.839352	0.405072	0.674267	-6.01597
LMO1	0.0214481	-1.94194	0.242111	0.809636	0.919126	-5.23152
TYR	0.0214421	2.11561	0.258811	0.796792	0.913656	-5.898
STRC	0.0214368	0.0762978	0.600891	0.550494	0.779701	-5.43159
UBQLN4	0.0214256	4.00399	0.845211	0.401823	0.671601	-5.87063
CERK	0.0214205	6.23266	1.08381	0.283393	0.570684	-5.7938
KLF11	0.0214198	5.06114	0.697859	0.488341	0.739268	-6.08532
UNC45A	0.0214097	5.45476	1.06057	0.293732	0.581185	-5.79774
ARID2	0.0214094	6.16228	1.51181	0.136571	0.39836	-5.26172
PDE4C	0.0214066	0.922253	0.551785	0.583434	0.80187	-5.60496
PRRC2B	0.0213986	7.13866	0.759571	0.450904	0.711329	-6.07004
EDEM1	0.0213878	7.88946	0.72749	0.470153	0.725374	-6.0593
ROBO3	0.0213775	1.36864	0.608896	0.545216	0.777744	-5.64214
TTYH3	0.0213733	6.14404	0.61362	0.542112	0.775449	-6.18233
PKN3	0.0213649	1.9448	0.630099	0.531359	0.768002	-5.71263
MRPL39	0.0213544	4.11706	0.844475	0.40223	0.671858	-5.88546
LFNG	0.0213501	4.63432	0.955611	0.343642	0.624056	-5.845
INO80E	0.0213493	3.94119	1.29316	0.201608	0.482854	-5.40505
STK39	0.0213447	5.1387	1.18558	0.241119	0.527786	-5.64538
USP12	0.0213228	5.97667	1.17449	0.24549	0.532514	-5.69215
CD86	0.0213055	6.72409	0.576485	0.566747	0.790153	-6.20085
GPANK1	0.0213011	3.5286	1.11507	0.269893	0.557479	-5.55302
AFF1	0.0212962	7.17537	0.821779	0.414914	0.682359	-6.02092
WSB2	0.021288	6.29144	1.17142	0.246713	0.533851	-5.69858
BTG2	0.0212879	6.55511	0.530243	0.598176	0.80879	-6.2285
IPO13	0.0212562	4.31808	0.738588	0.463442	0.72012	-5.98963
TEX30	0.021236	2.61753	0.761025	0.450042	0.711022	-5.73359
CXXC5	0.0212311	4.45087	0.940631	0.351196	0.631283	-5.83903
DDIAS	0.0212267	2.78083	0.702915	0.48521	0.737156	-5.79867
DCTN2	0.0212187	6.31631	1.47335	0.146618	0.41195	-5.31669
OR2C3	0.0212074	-0.0770692	0.501758	0.617933	0.819965	-5.45342
CRB1	0.0212048	-0.971645	0.464323	0.644334	0.835862	-5.31976
AC008770.4	0.0212001	1.76476	0.412252	0.681831	0.85698	-5.791
LURAP1L	0.0211968	2.77348	0.6385	0.52592	0.764744	-5.8383
CSTF1	0.0211807	4.86245	1.24195	0.219769	0.505066	-5.56013
MED21	0.0211788	4.86853	0.962887	0.340012	0.620361	-5.85686
AL049650.2	0.0211497	1.60879	0.746118	0.45892	0.717979	-5.59243
SLC44A1	0.0211408	7.33929	1.18732	0.240439	0.527522	-5.65909
INSYN2A	0.0211401	0.274042	0.555062	0.581206	0.799952	-5.4903
HMGN1	0.0211387	7.23775	1.11972	0.267923	0.555794	-5.73795
MIER2	0.0211331	3.28599	0.83214	0.409094	0.678183	-5.78019
TGFB1	0.0211047	5.25317	0.500258	0.618981	0.82031	-6.21344
GK5	0.0211033	5.35022	0.915625	0.364045	0.642501	-5.93149
XRN1	0.0210987	8.28963	1.03194	0.306826	0.593851	-5.77644
COL5A3	0.0210884	5.98694	0.567438	0.572832	0.794762	-6.20693
EMC10	0.0210835	5.89381	1.25463	0.215161	0.500145	-5.59688
C1orf43	0.0210814	6.49916	1.41533	0.162869	0.434444	-5.39558
SMG7	0.0210731	5.33992	1.04983	0.298597	0.58634	-5.80331
H2BC10	0.021057	5.168	0.543048	0.589392	0.805043	-6.18684
AC092718.8	0.0210301	-0.0200805	0.482972	0.631121	0.828576	-5.47075
NUDT7	0.0210288	1.47436	0.642752	0.523179	0.762895	-5.63617
SYPL1	0.021014	6.40317	1.07912	0.285459	0.573094	-5.79864
FPGT	0.0210125	4.29865	0.839011	0.405262	0.67447	-5.9111
LIN7B	0.020983	0.300847	0.658724	0.512948	0.755893	-5.43362
NIPAL3	0.0209661	5.18507	1.39887	0.167724	0.44182	-5.38441
ACBD7	0.0209633	1.69915	0.612509	0.542841	0.776103	-5.68964
RECQL5	0.0209235	3.81622	0.977981	0.332563	0.614999	-5.73149
DCP1A	0.0209235	5.29217	0.955012	0.343942	0.624339	-5.89222
BRD4	0.0209166	5.53507	0.587795	0.559187	0.785533	-6.18109
ZNF969P	0.0209162	0.745221	0.774401	0.442163	0.70582	-5.43891
WASF1	0.0208912	1.68426	0.605613	0.547377	0.778636	-5.69203
BASP1	0.020876	5.50721	0.650985	0.517891	0.759713	-6.14109
UMPS	0.0208693	4.79489	0.863558	0.391754	0.66507	-5.93908
APH1A	0.0208579	6.72772	1.67614	0.0996485	0.338118	-5.01172
ECD	0.0208369	4.87164	1.51726	0.135192	0.396093	-5.19985
ACOT9	0.0208273	6.12677	0.848381	0.400072	0.670047	-6.01412
RARS1	0.0208105	6.58743	0.814244	0.419178	0.686142	-6.0409
WAC	0.0207958	6.93375	1.52701	0.132752	0.391479	-5.23241
BRAF	0.020786	5.91635	1.58408	0.119173	0.371979	-5.15244
KIRREL3	0.0207814	0.0063854	0.440753	0.661199	0.847176	-5.50054
TCIRG1	0.0207697	6.39053	0.623422	0.535703	0.771176	-6.17687
RAD52	0.0207653	2.61942	0.76827	0.445764	0.707899	-5.72549
SH2B3	0.0207505	6.22153	0.767917	0.445972	0.707961	-6.07826
PER1	0.0207456	4.88019	0.397259	0.692785	0.863323	-6.23261
ZFPM2	0.0207329	1.85569	0.675684	0.502203	0.748301	-5.67248
AC006001.3	0.0207215	4.31066	1.16671	0.248592	0.535893	-5.59652
SEC14L5	0.0207179	-0.700073	0.464003	0.644561	0.836094	-5.362
DYNC1H1	0.0207161	9.31795	1.22333	0.226659	0.513158	-5.5035
ABCC4	0.0207016	5.25826	0.970231	0.336374	0.617672	-5.87647
SAP18	0.0206843	6.17658	1.19869	0.236023	0.523494	-5.66697
PRPSAP1	0.0206802	4.73725	1.24607	0.218261	0.503729	-5.545
EIF3D	0.0206597	7.51069	1.31197	0.195232	0.47457	-5.50279
PEX3	0.0206521	4.46484	0.715015	0.477763	0.731292	-6.02206
MAVS	0.020647	6.16437	0.896581	0.37403	0.651007	-5.97339
DCAF12	0.0206443	5.51907	1.04184	0.302254	0.590003	-5.81988
ZMYM1	0.0206443	4.15987	0.905148	0.369517	0.646607	-5.83938
CACNB3	0.0206392	2.2089	0.586737	0.559892	0.785913	-5.78031
LYPLA1	0.0206372	6.91304	0.811071	0.420982	0.687649	-6.03733
TSSC2	0.0206113	1.97855	0.685545	0.496012	0.743793	-5.68863
FAIM2	0.0206055	-1.02174	0.223399	0.82409	0.926263	-5.35697
IQSEC2	0.020586	2.85652	0.811858	0.420534	0.687202	-5.73205
GPR137	0.0205824	2.8066	0.584565	0.561341	0.786857	-5.87608
DNAJC9	0.0205752	5.17448	0.910843	0.366536	0.644423	-5.92531
ARIH1	0.0205745	6.72094	1.8351	0.0721508	0.285552	-4.75152
FBXO5	0.0205701	3.76071	0.773084	0.442935	0.706578	-5.89532
KIR2DL3	0.0205537	-1.12292	0.18171	0.856509	0.941354	-5.36528
ADARB2	0.0205516	-0.55257	0.223249	0.824207	0.926279	-5.44959
MED31	0.0205501	2.16074	0.73265	0.467026	0.722673	-5.68154
MRPS22	0.0205464	4.92811	0.890872	0.377057	0.653251	-5.92576
TAF12	0.0205415	4.1137	0.898748	0.372885	0.650005	-5.83886
GMEB2	0.0205368	3.94429	1.36084	0.17937	0.456364	-5.32098
USP6NL	0.0205337	5.91115	1.57541	0.12116	0.375021	-5.16526
NPC1	0.0205264	7.16626	0.943319	0.349833	0.629753	-5.91687
ZSCAN22	0.0205221	2.39342	0.895967	0.374355	0.651385	-5.59217
NDUFS8	0.0205181	4.58026	1.11689	0.269121	0.556912	-5.67687
ATP1A4	0.0205001	-0.148256	0.377426	0.707376	0.870897	-5.49254
RABL6	0.0204971	5.57493	1.15948	0.251501	0.538782	-5.69697
SS18	0.0204786	6.59098	1.86819	0.0673134	0.275863	-4.69647
SLC4A5	0.0204752	1.54359	0.616228	0.540403	0.774362	-5.66493
CCDC93	0.0204591	6.08847	0.941644	0.350682	0.630661	-5.93232
TTI2	0.0204584	3.25991	1.07095	0.289085	0.576789	-5.56143
GAN	0.0204427	4.18667	0.535104	0.594834	0.806663	-6.10008
ZNF592	0.0204271	5.42592	0.763579	0.448531	0.710161	-6.05961
LRRFIP1	0.0204224	7.50488	1.06444	0.291993	0.579754	-5.78568
RAB7B	0.0204058	3.81326	0.644214	0.522237	0.762225	-5.99045
PXMP2	0.0204049	1.70247	0.823768	0.413793	0.681665	-5.54578
ABO	0.0204016	0.893977	0.537866	0.592939	0.806225	-5.60974
WDFY2	0.0203995	5.37774	0.916405	0.363639	0.642124	-5.93201
IFIT5	0.020397	6.44788	0.828214	0.411293	0.679733	-6.03103
PASK	0.0203895	3.89536	0.597249	0.552905	0.781914	-6.03168
CGAS	0.0203796	5.18797	0.729743	0.468786	0.724088	-6.07132
PIK3CD	0.0203734	6.30664	0.670109	0.505721	0.750495	-6.14741
TEPSIN	0.0203733	3.12504	0.755718	0.453191	0.713645	-5.8157
LRIF1	0.0203605	4.57894	0.758952	0.451271	0.711603	-6.00081
HAPLN3	0.0203424	6.34687	0.632178	0.53001	0.767186	-6.17163
GAREM1	0.0203388	3.41924	0.46545	0.643532	0.835518	-6.02858
MAP2K7	0.020332	3.6467	0.777911	0.440108	0.703922	-5.87702
ATP13A2	0.0203021	5.66768	0.693584	0.490997	0.740762	-6.11997
RPL41P2	0.0202963	7.26481	0.318083	0.751682	0.892282	-6.29941
NPM1	0.0202951	9.01391	0.820176	0.415819	0.683256	-5.91885
TNKS2	0.0202933	7.48399	1.3669	0.177474	0.453967	-5.43391
UQCRC1	0.0202899	6.6279	1.38853	0.17083	0.445807	-5.43001
NCR1	0.0202852	1.51052	0.267787	0.789911	0.910073	-5.79629
VMP1	0.0202823	7.85596	1.52142	0.134146	0.394209	-5.20479
AK3	0.0202786	6.0333	1.05655	0.295546	0.582731	-5.82006
ARRDC3	0.0202715	7.6288	0.774611	0.442039	0.705732	-6.03894
PRDM5	0.0202679	3.01871	0.867583	0.389566	0.66335	-5.7119
ERP27	0.0202678	1.36737	0.563913	0.575211	0.796592	-5.66907
AL136295.10	0.0202493	4.09273	1.03048	0.307501	0.594419	-5.71381
AL136295.5	0.0202493	4.09273	1.03048	0.307501	0.594419	-5.71381
EGFEM1P	0.0202471	-1.99022	0.257823	0.79755	0.913906	-5.22051
MYORG	0.0202458	3.84037	0.958352	0.342272	0.622582	-5.75099
COL8A2	0.0202378	4.75193	0.789945	0.433109	0.6982	-5.99416
CNOT9	0.0202319	5.57199	1.39518	0.168828	0.443297	-5.40864
KCTD20	0.0202116	7.49374	1.26386	0.211856	0.496496	-5.5631
RALGAPA2	0.0201962	5.6568	0.988826	0.327277	0.610393	-5.87744
BCL2L2	0.0201912	5.19744	1.35536	0.181096	0.458361	-5.44205
PWWP2A	0.0201885	4.59259	0.96982	0.336577	0.617849	-5.82572
BEST1	0.0201873	3.82543	0.771593	0.44381	0.707138	-5.90699
TXNL4B	0.0201787	2.96956	0.901074	0.371659	0.648792	-5.67451
EOGT	0.0201533	5.60599	0.998671	0.322529	0.606838	-5.86599
MINDY2	0.0201522	5.86088	1.43329	0.157696	0.42788	-5.36656
GBP5	0.0201472	10.3842	0.327995	0.744218	0.889059	-6.10113
WDTC1	0.0201462	5.00337	0.799508	0.427594	0.693554	-6.00677
FIZ1	0.020129	2.07482	0.671606	0.504775	0.749912	-5.70816
TTL	0.0201143	6.10642	1.19513	0.237398	0.524826	-5.67043
MIEN1	0.0201117	3.27412	0.890383	0.377317	0.65354	-5.72895
MCTS2P	0.0201109	-0.461339	0.426063	0.671801	0.852588	-5.41714
RP2	0.020099	5.88633	0.742468	0.461108	0.718855	-6.09237
BX664615.2	0.0200948	-2.19306	0.11592	0.908158	0.962389	-5.1908
NFE2L1	0.0200883	7.29854	0.589796	0.557854	0.785078	-6.17651
ZNF470	0.0200805	3.33883	0.993138	0.325192	0.608845	-5.64909
EDDM13	0.0200773	-0.709034	0.422126	0.674654	0.853993	-5.37533
OR8B9P	0.0200565	-0.0787262	0.461555	0.646304	0.837277	-5.47579
RDX	0.0200506	6.68148	0.999695	0.322037	0.606364	-5.87591
MYO1D	0.0199863	6.42236	0.841961	0.403624	0.672954	-6.01998
STUB1	0.0199842	4.2912	0.930405	0.356414	0.635791	-5.83031
RNF144B	0.0199705	7.2226	0.750669	0.456199	0.715553	-6.07418
RASGEF1B	0.0199682	6.38432	0.858755	0.394374	0.666962	-6.0062
BCL7C	0.019944	4.14971	1.26776	0.210469	0.495229	-5.46022
ARPC2	0.0199428	8.73754	1.40011	0.167355	0.441254	-5.32058
JMJD4	0.0199428	4.06845	0.993657	0.324941	0.608621	-5.74794
SZRD1	0.0199405	6.73229	0.680988	0.498867	0.745341	-6.13631
HERC6	0.0199295	6.35398	0.464522	0.644192	0.835833	-6.26206
ADARB1	0.0199264	4.6416	0.742367	0.461169	0.718855	-6.01855
GARS1	0.019926	6.70155	1.12255	0.266731	0.554205	-5.7494
ARHGAP10	0.0199257	4.75597	1.17579	0.244976	0.531983	-5.62768
BBS1	0.0199194	2.10101	0.71767	0.476137	0.729913	-5.68362
FBXO2	0.0199063	1.59918	0.558242	0.579049	0.798793	-5.69894
JMJD7	0.0199058	2.61182	0.590417	0.557441	0.784854	-5.83945
GNB1	0.0199053	7.9682	0.74597	0.459008	0.717981	-6.04232
XIRP1	0.0198963	5.66601	0.180135	0.857739	0.941468	-6.34062
CRPPA	0.0198905	2.04186	0.637992	0.526248	0.764856	-5.72401
MRPL28	0.019885	4.64594	0.949574	0.346674	0.62664	-5.84911
PCDHB11	0.0198619	0.0937022	0.424443	0.672975	0.85314	-5.51741
MMACHC	0.0198614	2.83255	0.684744	0.496513	0.743966	-5.8146
UBQLN1	0.0198511	7.30475	1.36083	0.179374	0.456364	-5.44899
ACBD3	0.0198486	6.4133	1.10098	0.27592	0.563118	-5.77559
MED22	0.0198407	4.30088	0.918896	0.362347	0.641098	-5.84243
RAG1	0.0198392	0.488475	0.423129	0.673927	0.853687	-5.5851
AC004910.1	0.0198382	-0.940909	0.39942	0.691202	0.862743	-5.34771
SPTLC1	0.0198271	6.64676	1.23994	0.220505	0.505711	-5.61668
IL2RA	0.0198263	5.4297	0.361839	0.718922	0.876141	-6.28199
EIF4EBP2	0.0198134	7.07288	1.01778	0.313443	0.599811	-5.84915
PLAGL1	0.0198058	3.86813	0.705455	0.483641	0.735721	-5.95908
AP2S1	0.0197761	6.10791	1.03806	0.303995	0.59111	-5.83984
SOX6	0.0197758	1.65283	0.607798	0.545938	0.778134	-5.68168
PSMD5	0.0197741	5.2107	0.976287	0.333393	0.615839	-5.86753
PPFIBP2	0.0197706	5.22272	0.999874	0.321951	0.60627	-5.84546
TRAPPC2B	0.0197704	2.05742	0.757341	0.452227	0.712651	-5.64735
DOCK1	0.0197693	6.34029	0.7859	0.435454	0.700463	-6.06487
DENND5A	0.0197553	7.38259	0.728199	0.469723	0.725077	-6.08436
TLE5	0.0197534	6.51528	0.841201	0.404045	0.673081	-6.02
BFAR	0.0197468	5.3743	1.63605	0.107802	0.353168	-5.05444
STK25	0.0197302	5.33574	1.4721	0.146954	0.412129	-5.29293
ACD	0.0197224	2.40964	0.794889	0.430252	0.695623	-5.67078
ETF1P2	0.0196997	0.0664224	0.565692	0.57401	0.795623	-5.44736
PIEZO2	0.0196958	2.42355	0.509724	0.612378	0.816826	-5.85053
LRP8	0.0196904	4.58013	0.879803	0.38297	0.65781	-5.90501
MRPS10	0.0196891	5.53482	0.88954	0.377765	0.653986	-5.96301
ZNF143	0.0196604	4.63132	0.891248	0.376857	0.653206	-5.89952
SYNGR3	0.0196558	1.36297	0.440589	0.661317	0.847176	-5.71848
ARHGAP35	0.0196542	6.57873	0.998956	0.322392	0.606832	-5.87804
PLGLB1	0.0196435	0.5851	0.45928	0.647927	0.838047	-5.5856
STK3	0.0196394	4.77753	1.57824	0.12051	0.373865	-5.10326
PCNX3	0.0196393	5.36589	0.500066	0.619116	0.820425	-6.2194
NELFB	0.0196315	4.96842	1.32519	0.190839	0.469875	-5.46533
TMEM97	0.0196237	2.93834	0.79775	0.428604	0.694216	-5.7508
CETP	0.0196233	0.945915	0.539019	0.592149	0.805916	-5.61558
YBX1	0.0196113	8.26928	0.866157	0.39034	0.664007	-5.92977
MAK	0.0196091	0.399737	0.526314	0.600884	0.81069	-5.52918
ZNF581	0.0196017	2.85673	0.850825	0.398725	0.669559	-5.69737
THAP5	0.0195922	5.11454	1.10647	0.273558	0.560772	-5.73028
SARS1	0.0195702	6.72483	1.04956	0.298721	0.586501	-5.82569
PYM1	0.0195557	4.33688	1.28907	0.203016	0.484889	-5.45452
LIN52	0.0195392	3.41141	0.670121	0.505713	0.750495	-5.9158
SSBP1	0.0195362	5.74676	0.883337	0.381076	0.656564	-5.97644
PTPN9	0.0195246	5.39922	1.14363	0.25796	0.545038	-5.70645
RBM3	0.0195193	8.69956	0.969359	0.336805	0.617979	-5.81111
SERAC1	0.0195128	3.84806	1.00722	0.318443	0.604266	-5.70741
DAZAP2	0.019492	7.47789	0.980902	0.331133	0.613316	-5.86984
SLC52A2	0.0194786	4.43674	0.875816	0.385114	0.659508	-5.89472
NDUFV2P1	0.0194712	1.84676	0.489184	0.626746	0.825908	-5.77054
NXNL2	0.0194656	1.03315	0.624597	0.534937	0.770722	-5.57877
TARS1	0.0194574	6.96953	0.893663	0.375575	0.652172	-5.96734
PAFAH1B2	0.0194479	7.0456	1.62694	0.10973	0.356504	-5.08104
RAB1A	0.0194046	7.22629	1.15978	0.251378	0.538782	-5.69476
RGS11	0.0193975	-1.28455	0.268466	0.789391	0.909773	-5.32329
RC3H2	0.0193877	7.12646	1.14115	0.258977	0.54618	-5.71879
GPR82	0.0193731	2.0889	0.609726	0.54467	0.777461	-5.74673
SLC24A3	0.0193728	3.22709	0.519884	0.605327	0.812636	-5.97412
USP37	0.0193696	5.49245	0.982943	0.330137	0.612544	-5.87611
TRABD	0.0193522	4.85463	0.882368	0.381594	0.656698	-5.92736
ZNF200	0.0193503	4.13535	1.07188	0.288669	0.576563	-5.6775
RAB3GAP1	0.0193461	6.56967	1.28987	0.20274	0.484567	-5.55706
BCL6B	0.0193344	3.64741	0.540342	0.591243	0.805661	-6.03065
MEIS2	0.0193326	2.43249	0.600566	0.550709	0.779864	-5.80358
LAG3	0.0193309	3.88679	0.197326	0.844334	0.936104	-6.18193
MRPL19	0.01932	5.66375	0.998178	0.322765	0.606838	-5.86851
PI4KB	0.0193158	5.9273	1.25533	0.214909	0.499824	-5.59656
NCKAP5L	0.0193006	4.15586	0.662038	0.510839	0.754086	-6.02366
POLQ	0.0192983	3.65066	0.47699	0.635346	0.831191	-6.06016
MAML3	0.0192815	3.62138	0.600136	0.550994	0.780202	-5.99065
SHFL	0.0192707	4.6763	1.03722	0.304382	0.59146	-5.76811
AL590065.1	0.0192646	1.78721	0.648366	0.51957	0.760578	-5.67894
ZNF385A	0.0192644	4.44818	0.460534	0.647032	0.837671	-6.16647
CHD7	0.019254	5.627	0.658096	0.513348	0.756027	-6.14138
RELL2	0.0192404	1.87724	0.797182	0.428931	0.694216	-5.59292
HMGCS1	0.0192341	6.28308	0.808093	0.422678	0.689631	-6.04751
CLEC12B	0.019229	0.0978441	0.40087	0.69014	0.86222	-5.52667
TMC2	0.0192251	0.644586	0.693629	0.490968	0.740762	-5.47257
YIPF1	0.0192056	4.86816	1.35912	0.17991	0.45683	-5.41458
FAM234B	0.0192051	2.89353	0.823728	0.413816	0.681665	-5.7293
PLSCR4	0.0191945	4.13128	0.550049	0.584615	0.802256	-6.08495
FOXA1	0.0191938	-2.48541	0.181191	0.856914	0.941407	-5.16449
SLC39A8	0.0191904	8.43814	0.445194	0.658007	0.844903	-6.1894
PCDH11X	0.0191764	-0.567332	0.508197	0.613441	0.817572	-5.36566
AL358787.2	0.0191582	1.56948	0.62178	0.536774	0.771632	-5.66013
MTA2	0.0191532	6.95486	1.41265	0.163651	0.435868	-5.39159
DYNAP	0.0191501	0.620987	0.653307	0.516405	0.758378	-5.49426
FANCD2	0.0191483	4.7437	0.863833	0.391604	0.66507	-5.9337
AKT1	0.0191449	6.67293	1.03988	0.303153	0.590573	-5.83637
RCAN3	0.0191244	5.49597	1.02112	0.311875	0.598014	-5.83891
HPS6	0.0191222	4.47807	1.24917	0.217135	0.502219	-5.51741
SERPINA9	0.0191189	-2.82262	0.145059	0.885219	0.953131	-5.12493
SLC36A3	0.019118	-0.863504	0.418558	0.677244	0.855607	-5.34915
ZNFX1	0.0191151	8.07105	1.04067	0.302792	0.590247	-5.78129
THAP8	0.0191042	0.291043	0.460776	0.64686	0.837646	-5.52574
PRKDC	0.0190984	8.37249	1.15205	0.254512	0.541894	-5.64573
SSH1	0.0190932	6.30203	0.562613	0.57609	0.797086	-6.21248
MGAT4B	0.0190821	5.20477	0.97993	0.331608	0.613857	-5.86398
NCMAP	0.0190693	0.849471	0.409742	0.68366	0.857894	-5.64917
IRAK1	0.0190632	6.7156	0.744931	0.459631	0.718348	-6.09205
UBC	0.0190524	11.3033	0.950105	0.346406	0.626394	-5.65727
RPP25	0.0190516	2.62974	0.967851	0.337551	0.617979	-5.56319
ATP13A1	0.0190476	5.39554	0.860749	0.393285	0.665975	-5.98105
ORC2	0.0190439	4.65179	1.02283	0.31107	0.597622	-5.77926
UBE4A	0.0190435	6.80073	2.10883	0.0397409	0.211224	-4.25421
CHRNB1	0.0190421	3.02462	0.883037	0.381236	0.656564	-5.69809
CCT2	0.019037	6.91475	0.759725	0.450813	0.711329	-6.07695
TAOK2	0.0190246	5.34335	1.3345	0.187792	0.465378	-5.47666
COQ10B	0.019023	5.58335	0.92708	0.358122	0.637177	-5.93187
SAR1B	0.0190127	6.5828	1.19146	0.238824	0.526365	-5.67422
CEP170P1	0.0190096	0.574966	0.400818	0.690179	0.86222	-5.61072
INSR	0.0190096	5.89353	0.548684	0.585545	0.802872	-6.21505
LSM12	0.0189973	4.51893	0.536687	0.593748	0.806373	-6.13419
NOL9	0.0189904	5.19296	1.20965	0.231823	0.518679	-5.62013
DPY19L1	0.0189903	5.10028	0.841764	0.403733	0.672954	-5.97913
CCM2	0.0189832	5.69716	1.39558	0.168709	0.443052	-5.41234
MYO1G	0.0189818	6.50574	0.533941	0.595633	0.807216	-6.22716
SGTB	0.0189793	5.63491	1.03456	0.305612	0.592639	-5.83145
LRRC58	0.0189786	6.61953	1.2527	0.215859	0.501029	-5.60183
FBXW5	0.0189755	6.28932	1.04091	0.302681	0.590231	-5.83806
INPP5F	0.0189753	4.73023	1.25211	0.216072	0.501181	-5.53626
ESAM	0.0189599	3.50774	0.476192	0.635911	0.831423	-6.04196
SPECC1L	0.0189597	6.01586	1.252	0.216113	0.501181	-5.60215
SNX19	0.0189513	6.27026	1.05974	0.294107	0.581362	-5.81885
FAM160B2	0.0189457	4.49945	0.749276	0.457031	0.716025	-6.00125
ZDHHC14	0.0189455	2.95964	0.50717	0.614157	0.817805	-5.93309
IL12RB2	0.0189419	5.45226	0.654683	0.515526	0.757541	-6.13591
PRTFDC1	0.0189306	2.06747	0.549658	0.584882	0.802443	-5.77397
RANBP2	0.0189042	8.40961	1.16806	0.248051	0.535401	-5.62575
IRF2BP1	0.0188975	3.13938	0.815094	0.418696	0.685943	-5.76838
RUFY2	0.0188946	4.6001	1.2426	0.21953	0.504827	-5.53596
ZFYVE21	0.0188848	4.43067	0.966884	0.338029	0.618323	-5.81147
MAPK8	0.0188786	5.1886	0.939179	0.351934	0.631813	-5.90049
UBR1	0.0188719	6.35652	1.09163	0.279975	0.567137	-5.78574
ABHD1	0.0188646	1.12067	0.605977	0.547138	0.778636	-5.60289
GFRA1	0.018855	2.30631	0.313397	0.755219	0.893333	-5.90682
DNM1P51	0.0188524	0.94958	0.528562	0.599334	0.809688	-5.61502
H2AC21	0.0188492	3.92152	0.681992	0.498238	0.745232	-5.97902
FKBPL	0.018843	2.5734	0.537566	0.593145	0.806287	-5.85995
DDX39A	0.0188195	5.55582	0.977168	0.332961	0.615464	-5.88441
AADACL3	0.0188119	-3.2095	0.189273	0.850608	0.939239	-5.07344
CACNA1G	0.0187927	-0.275231	0.396177	0.693578	0.863436	-5.46325
PRKAR2A	0.0187909	6.43061	0.927542	0.357884	0.637177	-5.94617
FANCI	0.018788	5.44851	0.645445	0.521446	0.761932	-6.14197
SLC35B4	0.0187812	5.07032	0.858856	0.394319	0.666962	-5.96232
CCDC169	0.018778	2.20869	0.590433	0.55743	0.784854	-5.77617
CDKL1	0.0187711	2.81335	0.58837	0.558803	0.785351	-5.87358
TAB2	0.0187679	6.65582	0.804102	0.424959	0.691063	-6.0482
TOR1AIP1	0.0187672	6.74539	1.38339	0.172392	0.447765	-5.4351
PRDX2	0.0187666	5.30698	0.757103	0.452368	0.712743	-6.05753
ETS1	0.0187484	8.42583	0.826409	0.412307	0.680596	-5.95338
SREBF2	0.0187137	6.11334	0.555431	0.580956	0.799812	-6.21525
FAM114A1	0.0187112	5.60334	0.816668	0.417803	0.68544	-6.02606
YTHDF1	0.0187091	5.23421	1.35113	0.18244	0.459793	-5.44916
CTTNBP2	0.0187031	-0.0710717	0.25217	0.801893	0.915494	-5.52147
BAZ1A	0.0186751	7.30945	1.18471	0.241459	0.528003	-5.6637
SLC66A2	0.0186568	5.19128	1.24937	0.217062	0.502219	-5.57322
PCGF3	0.0186539	5.75868	1.17145	0.246698	0.533851	-5.68994
EMILIN2	0.0186492	6.87065	0.587339	0.55949	0.785543	-6.19193
VKORC1	0.018649	4.82146	0.936238	0.353432	0.633022	-5.87625
PPP2R5D	0.0186424	4.71107	0.969602	0.336685	0.61791	-5.83583
HSPA4	0.0186385	7.396	1.07401	0.287725	0.575484	-5.78079
TFAP4	0.0186174	2.48601	0.49232	0.624543	0.824469	-5.86661
MRPL10	0.0185947	4.31175	1.21939	0.228141	0.514473	-5.53389
NEDD8	0.018594	5.88926	0.672369	0.504293	0.749479	-6.14064
KDM4A	0.0185824	5.81574	1.13462	0.261681	0.549244	-5.73262
MGST1	0.0185744	2.9181	0.386602	0.700611	0.867393	-5.97433
SLX4	0.0185724	3.57053	0.710191	0.480724	0.733997	-5.91243
C12orf10	0.0185629	3.47743	1.51978	0.134559	0.39505	-5.04433
SORL1	0.0185594	7.28151	0.614722	0.54139	0.774827	-6.16317
MYO9B	0.0185521	7.49263	0.749984	0.456607	0.715931	-6.06416
AAAS	0.0185469	3.74585	1.06637	0.29113	0.578828	-5.63308
CHIC2	0.0185377	4.42416	0.828038	0.411392	0.679765	-5.93155
PEX11B	0.0185146	3.79726	0.907747	0.368154	0.645835	-5.78866
CICP27	0.0185132	1.90003	0.558893	0.578608	0.798686	-5.75149
LRR1	0.0185023	3.69503	0.768759	0.445476	0.707679	-5.88897
AZI2	0.0185014	5.91001	1.29778	0.200029	0.48085	-5.54413
GNL2	0.0184788	5.85802	1.13046	0.263411	0.550918	-5.7381
NUCKS1	0.0184536	8.18762	1.41263	0.163657	0.435868	-5.33806
CBR3	0.0184454	4.29361	0.470086	0.640238	0.833972	-6.14132
C21orf91	0.0184388	5.95969	1.16174	0.250588	0.537828	-5.70588
PLEKHG4	0.0184385	2.85565	0.712853	0.479089	0.732536	-5.80211
ECHS1	0.0184377	5.54607	0.941531	0.350739	0.630661	-5.91711
AKAP3	0.0184258	-0.350477	0.337787	0.736869	0.884199	-5.46993
MEPCE	0.0184093	4.40483	0.880513	0.382589	0.65745	-5.88577
THAP2	0.0184087	1.95056	0.558868	0.578624	0.798686	-5.75223
RANBP10	0.0184054	4.01658	0.716146	0.477071	0.730754	-5.9687
EIF2S2	0.0184015	6.94421	0.957962	0.342467	0.622711	-5.91029
EIF4G2	0.0183848	9.55061	1.02964	0.307892	0.594933	-5.69771
RAP2B	0.0183801	6.99534	0.943231	0.349877	0.629753	-5.92249
H3C10	0.0183769	5.54101	0.451709	0.653337	0.841739	-6.25091
GALNT10	0.0183707	6.00385	0.895185	0.374769	0.651697	-5.97234
RNF8	0.0183688	4.02328	1.26678	0.210816	0.495434	-5.44489
OSBPL10	0.0183637	5.41752	0.832633	0.408818	0.677867	-6.00442
PMF1	0.0183545	4.58636	0.955402	0.343747	0.624117	-5.83717
CASTOR2	0.0183413	3.9793	0.546408	0.587097	0.804035	-6.06805
ADPRS	0.0183225	4.90505	0.931173	0.35602	0.63528	-5.88833
ODF3B	0.0183203	4.41285	0.572474	0.569441	0.79224	-6.10408
MRPL21	0.0183145	3.80429	0.781359	0.438096	0.702038	-5.89398
CAMKK2	0.0183141	5.442	0.846291	0.401226	0.671193	-5.99496
HDAC1	0.018305	6.37865	1.23308	0.223033	0.508463	-5.62717
TPTE2P2	0.0183002	0.740141	0.47652	0.635679	0.831423	-5.60301
PLEKHF1	0.0182979	3.96292	0.662804	0.510352	0.753754	-5.99566
DIPK2B	0.0182874	3.85537	0.573403	0.568817	0.791757	-6.03921
TNFAIP8L1	0.0182833	4.30302	0.870256	0.388117	0.66187	-5.88435
CD320	0.0182786	2.54613	0.648695	0.519359	0.760368	-5.7938
RPS26	0.0182704	7.10156	0.446543	0.657039	0.844274	-6.25701
COPS4	0.0182692	5.24691	0.85041	0.398954	0.669649	-5.98118
ZNF668	0.0182582	3.05739	0.603023	0.549086	0.779564	-5.89735
AC145285.1	0.0182506	-1.0134	0.343986	0.732229	0.88209	-5.35535
C18orf21	0.018233	3.63976	0.955571	0.343663	0.624056	-5.72366
CDIP1	0.0182156	3.85359	0.683396	0.497357	0.744699	-5.96885
TMEM41A	0.0182115	4.63915	1.45705	0.151049	0.418225	-5.26452
RAB9A	0.0181799	5.10762	0.798871	0.42796	0.693819	-6.01341
C1orf226	0.0181797	1.52311	0.390227	0.697945	0.865691	-5.76344
RAB5C	0.0181572	6.33433	0.80526	0.424297	0.69096	-6.04979
AC018362.3	0.0181561	2.0777	0.642293	0.523474	0.763222	-5.72689
C4BPB	0.0181449	1.44847	0.577133	0.566313	0.789941	-5.6717
PSMD14	0.0181411	6.35256	0.762116	0.449396	0.710807	-6.08287
NCK2	0.0181364	5.28183	1.00105	0.321387	0.605905	-5.84713
AEN	0.0181231	4.70877	0.967316	0.337815	0.618131	-5.83822
ISCA1	0.0181054	4.97475	0.721135	0.474021	0.728429	-6.06215
CETN2	0.018081	4.18905	0.733286	0.466641	0.722513	-5.97585
ZNF518B	0.0180712	5.76558	0.849628	0.399385	0.66979	-6.00529
HAUS6	0.018049	5.50657	0.968546	0.337207	0.617979	-5.89015
KBTBD12	0.0180411	-0.858532	0.353475	0.725146	0.879346	-5.37368
TTF2	0.0180395	4.91667	1.06487	0.2918	0.579573	-5.75923
SELENON	0.018036	5.51884	0.414007	0.680553	0.856805	-6.26531
NLRP2	0.0180341	3.58436	0.296415	0.768081	0.899318	-6.11279
ASB7	0.0180306	4.91776	1.31546	0.194063	0.47287	-5.47324
RTF2	0.0180276	6.30102	1.14595	0.257004	0.543828	-5.72701
TMEM50A	0.0180201	6.92974	1.23088	0.223846	0.50935	-5.62217
ADAMTS14	0.0180057	2.54543	0.427044	0.671091	0.85239	-5.91078
FBXL8	0.0179887	1.56757	0.728774	0.469374	0.724671	-5.59747
CACYBP	0.0179808	5.80293	1.04013	0.303038	0.590573	-5.83136
MAPK8IP1	0.0179735	0.89074	0.529915	0.598402	0.808939	-5.60621
BROX	0.0179726	6.57707	1.50816	0.1375	0.399683	-5.26608
AP4E1	0.0179703	5.52903	1.37825	0.173965	0.449479	-5.42843
SEC16A	0.0179672	6.84713	0.896664	0.373986	0.651007	-5.968
TCAIM	0.0179555	4.54309	1.1923	0.238496	0.525868	-5.58869
YPEL3	0.0179506	3.78754	0.613968	0.541884	0.775252	-6.00355
POTEM	0.0179455	0.588418	0.485026	0.629673	0.828083	-5.57315
PHETA2	0.017938	3.2244	0.719616	0.474948	0.728991	-5.85521
PHB	0.0179216	5.73669	0.850597	0.398851	0.669574	-6.00359
VEPH1	0.0179051	0.403079	0.254881	0.799809	0.914584	-5.62597
AP000944.5	0.0179032	2.87865	0.519537	0.605567	0.812662	-5.91487
CPN2	0.0178876	-0.268207	0.515663	0.608251	0.81492	-5.41004
WDR62	0.0178583	2.87058	0.573641	0.568657	0.791663	-5.89088
APOL1	0.0178494	7.44863	0.367907	0.71442	0.874161	-6.27571
WSB1	0.017847	7.24495	0.829729	0.410444	0.679183	-6.01279
LRRC28	0.0178223	3.57812	1.01102	0.316638	0.602759	-5.66186
TCF19	0.0178215	4.43479	0.826595	0.412202	0.680556	-5.93425
USP46	0.017817	4.58833	0.969816	0.336579	0.617849	-5.8241
TRMT6	0.0178102	4.1764	0.940252	0.351389	0.631497	-5.80683
CMTM4	0.0178073	4.24474	0.549273	0.585144	0.802602	-6.09891
GAS2L3	0.0178038	3.72028	0.770027	0.44473	0.707347	-5.88917
SPDYE6	0.0178022	1.6535	0.349146	0.728374	0.880766	-5.80035
PEX5	0.0177872	4.62842	1.12371	0.266239	0.553789	-5.6732
ABI2	0.0177861	5.05872	0.901282	0.371549	0.648792	-5.92513
H1-2	0.0177835	7.83196	0.679546	0.499773	0.745979	-6.09685
ACER3	0.0177669	5.64774	0.97351	0.334758	0.616348	-5.89106
COPS2	0.0177586	6.43782	1.49645	0.140516	0.402441	-5.28385
RAB35	0.0177512	5.55302	0.833048	0.408586	0.677745	-6.01053
POGZ	0.0177487	5.37524	0.685525	0.496025	0.743793	-6.11171
QRICH2	0.0177476	1.36413	0.460573	0.647005	0.837671	-5.71225
BRMS1	0.0177468	5.20799	1.0233	0.310852	0.597456	-5.82113
DNAH9	0.0177267	0.350669	0.305537	0.761164	0.896426	-5.59602
PRDM10	0.0177212	3.72321	0.8259	0.412593	0.680765	-5.84847
SLC35F5	0.0177115	6.93368	0.804903	0.424501	0.690988	-6.04213
INPP5E	0.017711	2.99523	0.849217	0.399611	0.66979	-5.7216
AC087721.2	0.0177098	3.80361	0.886398	0.37944	0.654899	-5.80823
NTN4	0.0177062	3.31881	0.457124	0.649465	0.839403	-6.01997
ZNF440	0.0176972	4.47158	0.994588	0.324493	0.608179	-5.78978
RAP2C	0.0176916	6.28863	1.14222	0.258538	0.545717	-5.73109
KNL1	0.0176884	5.20459	0.52661	0.600679	0.810673	-6.19619
SGK1	0.0176683	7.52284	0.74363	0.460411	0.718737	-6.06733
ZNHIT1	0.0176629	5.00481	0.784152	0.43647	0.700888	-6.0182
AL645941.2	0.0176615	-1.93385	0.117144	0.907192	0.961901	-5.24617
KYNU	0.0176567	7.395	0.510288	0.611986	0.81663	-6.21651
MARVELD1	0.0176548	4.47263	0.505906	0.615038	0.818324	-6.14667
ACTR3	0.0176536	9.10929	0.925283	0.359047	0.638089	-5.82494
MDK	0.0176502	2.85022	0.297214	0.767474	0.899172	-5.99017
TNK1	0.0176461	2.06547	0.498752	0.620034	0.821071	-5.79678
LANCL3	0.0176446	1.32145	0.513291	0.609898	0.815563	-5.68013
MTFR2	0.0176308	1.51892	0.616323	0.540341	0.774338	-5.65637
VRK3	0.0176259	4.37249	1.05614	0.295733	0.582731	-5.71906
YRDC	0.0176256	3.83115	0.681231	0.498715	0.745307	-5.96912
LPAR2	0.0176137	2.36711	0.752703	0.454986	0.714501	-5.69657
SERP1	0.017613	7.7058	0.793208	0.431222	0.69647	-6.02156
ZNF207	0.0176128	7.70411	1.48713	0.142954	0.405809	-5.26152
SAP30BP	0.0176018	5.32365	1.10324	0.274945	0.562201	-5.74558
AC093827.5	0.0176016	2.3215	0.774302	0.44222	0.705846	-5.67311
FRYL	0.0175928	7.29208	1.11595	0.269516	0.557154	-5.7408
UBA2	0.0175747	6.87767	1.0809	0.284674	0.571986	-5.7905
WWP2	0.0175705	5.78611	1.00562	0.319206	0.604486	-5.86518
NELL1	0.017557	-1.52774	0.162424	0.871594	0.947505	-5.30048
ZWILCH	0.0175537	4.63185	0.827797	0.411528	0.679864	-5.95268
PFDN2	0.0175455	3.15014	0.539914	0.591536	0.805699	-5.947
PLSCR1	0.017536	7.13634	0.58047	0.564077	0.788933	-6.18851
TANK	0.0175238	6.6611	0.871448	0.387472	0.661231	-5.99312
MLX	0.0175238	5.26137	0.700516	0.486694	0.738068	-6.09456
FOXN2	0.0175191	6.68746	0.813256	0.419739	0.686603	-6.04057
SRRD	0.0175179	4.0982	1.05641	0.295612	0.582731	-5.686
AGBL2	0.0174952	-0.206503	0.368796	0.713761	0.874019	-5.48282
ZC3H8	0.0174937	3.33957	0.656038	0.514661	0.756984	-5.9131
DBF4B	0.0174861	1.71187	0.538823	0.592283	0.805916	-5.72754
SERHL2	0.0174712	0.308315	0.501459	0.618141	0.820086	-5.50993
ZNF711	0.0174708	1.73991	0.435907	0.664689	0.848671	-5.77767
TMCC1	0.0174602	5.06208	1.26589	0.211134	0.495786	-5.54408
SLC27A3	0.017447	4.11796	0.666208	0.508191	0.752561	-6.01415
DENND10	0.0174426	5.47687	0.893006	0.375924	0.652381	-5.95694
PSMB3	0.0174365	6.39002	0.785365	0.435765	0.70069	-6.06515
GPR137B	0.0174301	5.27438	0.886467	0.379403	0.654899	-5.95173
POU2F2	0.0174211	3.47056	0.418982	0.676937	0.855607	-6.05308
BMP2K	0.017407	7.50744	1.00659	0.318743	0.604305	-5.84436
FAM199X	0.0174067	5.8889	1.14845	0.25598	0.54297	-5.71906
LRRN3	0.0174024	1.33915	0.502302	0.617552	0.819753	-5.69056
MKLN1	0.0174017	6.80095	1.49301	0.141411	0.404033	-5.28431
POLD1	0.0173784	4.4114	0.911533	0.366175	0.644145	-5.85878
SLMAP	0.0173679	6.46732	0.973658	0.334685	0.616348	-5.90339
DNM1L	0.0173648	6.5571	1.47101	0.147248	0.412635	-5.31882
ARID3B	0.0173626	3.68882	0.514166	0.609291	0.815483	-6.04534
ENSA	0.0173501	6.65659	0.767514	0.44621	0.708056	-6.07637
OR6C75	0.0173429	0.580754	0.445359	0.657889	0.84487	-5.59365
SMAD5	0.0173279	6.10859	0.907528	0.368269	0.645842	-5.96299
CC2D1B	0.017308	5.32228	1.10654	0.273532	0.560772	-5.74176
SCD	0.0173079	7.40262	0.52736	0.600162	0.810231	-6.20749
EIF2S2P4	0.017293	2.96776	0.475065	0.636708	0.831801	-5.95244
MMADHC	0.0172923	6.6965	0.67066	0.505373	0.750152	-6.14399
SLCO4C1	0.0172878	1.23909	0.447192	0.656573	0.843877	-5.70167
TOMM40P4	0.0172743	1.73668	0.519835	0.60536	0.812636	-5.74446
RAMAC	0.0172582	4.75398	0.67761	0.50099	0.747079	-6.07346
N4BP2	0.017256	6.19185	0.984569	0.329346	0.611851	-5.89297
DCLK3	0.0172475	0.144285	0.204957	0.838397	0.93346	-5.59688
GATD1	0.017244	4.2766	0.64703	0.520427	0.761281	-6.04593
NELFCD	0.0172378	5.33208	1.17024	0.247184	0.534472	-5.67238
SPC25	0.0172358	1.95172	0.485119	0.629607	0.828083	-5.78653
DESI2	0.0172317	6.20507	0.917846	0.362891	0.641465	-5.95475
ARHGEF17	0.0172263	4.1367	0.39778	0.692403	0.863298	-6.15801
LSM4	0.0172132	5.07086	0.902897	0.370699	0.647934	-5.92445
MAP1LC3A	0.0171946	2.84419	0.545562	0.587674	0.804035	-5.9005
PDZD11	0.0171828	3.80849	0.97713	0.33298	0.615464	-5.72683
TESK1	0.017178	3.33847	0.62181	0.536754	0.771632	-5.93324
VPS35L	0.0171764	5.55192	1.1058	0.273848	0.561164	-5.7541
SNX24	0.0171753	3.78859	0.736272	0.464838	0.721046	-5.9233
NCOR2	0.0171671	6.39627	0.513216	0.60995	0.815563	-6.23853
MRPL41	0.0171661	3.35887	0.951702	0.345603	0.625563	-5.6872
EVA1B	0.0171496	3.07883	0.508074	0.613526	0.817572	-5.95493
AC068647.1	0.0171445	-1.63302	0.160733	0.87292	0.947984	-5.29323
CLCN3	0.0171403	7.18932	0.619983	0.537947	0.772588	-6.16343
CHMP1B	0.0171348	6.42031	0.890163	0.377434	0.653611	-5.97934
TCAF2P1	0.0171307	2.72706	0.615794	0.540687	0.774381	-5.84301
YIPF6	0.0171301	5.61156	0.90505	0.369568	0.646607	-5.95229
GET3	0.0171299	5.08986	0.807639	0.422938	0.689857	-6.00459
SOGA1	0.017118	5.26273	0.738103	0.463734	0.720378	-6.06844
METTL8	0.0171178	5.04936	0.714385	0.478149	0.731672	-6.0713
UBL4A	0.0171167	4.97002	0.902798	0.370751	0.647934	-5.91774
KANTR	0.0170756	3.57736	0.657052	0.514014	0.756488	-5.94833
MED27	0.0170584	3.47004	1.02378	0.310625	0.597356	-5.63422
RALA	0.0170556	6.50803	0.676786	0.501509	0.747527	-6.14225
IFI35	0.0170532	5.58571	0.453945	0.651737	0.840828	-6.2511
CEP104	0.0170236	4.82443	0.640965	0.52433	0.763689	-6.10198
ZCCHC8	0.017016	4.80647	1.1576	0.25226	0.539792	-5.65136
RUVBL2	0.0169988	5.15655	1.05861	0.294617	0.581864	-5.78209
CACUL1	0.0169901	6.81812	1.09965	0.276494	0.563417	-5.77209
TOMM6	0.016981	4.5015	0.898354	0.373093	0.650189	-5.87949
TMA16	0.0169733	3.9096	0.97683	0.333127	0.615534	-5.73965
PLEKHD1	0.0169728	0.772145	0.425253	0.672388	0.852747	-5.63071
IQGAP1	0.0169723	9.72417	1.08751	0.281771	0.568623	-5.62792
AOC2	0.0169655	-0.460552	0.440618	0.661296	0.847176	-5.40709
KDELR2	0.0169514	7.09978	0.854198	0.396871	0.668147	-5.99757
EWSR1	0.0169452	7.32984	1.05689	0.295396	0.582526	-5.8014
ZDHHC8	0.0169376	2.92088	0.429264	0.669485	0.851715	-5.96374
IMP3	0.0169288	5.22847	0.845798	0.401499	0.671231	-5.9833
MOB4	0.0169095	5.5661	0.742418	0.461138	0.718855	-6.08105
AL669918.1	0.0169002	5.70651	0.511661	0.611031	0.81612	-6.22832
CASP5	0.0168986	3.23668	0.282849	0.778403	0.90466	-6.06473
MTHFD2L	0.0168981	3.31674	0.666111	0.508253	0.752561	-5.90163
C21orf62	0.0168847	0.332989	0.433081	0.666728	0.849638	-5.55234
SOCS4	0.0168839	5.78543	0.834174	0.407957	0.676938	-6.01845
DDX56	0.0168508	5.06442	0.770711	0.444328	0.707299	-6.03249
ARHGAP26	0.0168483	6.22837	0.64046	0.524656	0.763942	-6.16616
MOB1A	0.0168427	8.85779	0.856662	0.39552	0.667604	-5.90124
SLC36A1	0.0168407	4.69135	0.634011	0.528823	0.766491	-6.09527
LONRF1	0.0168315	4.87234	0.741328	0.461793	0.719199	-6.03947
TMSB10	0.0168158	9.65585	0.604928	0.547829	0.778748	-6.02681
GPR180	0.0168046	4.81091	0.664963	0.508981	0.7529	-6.08653
ZNF747	0.0167985	3.58585	0.924612	0.359392	0.638488	-5.74444
URM1	0.016791	4.27096	0.978239	0.332436	0.614967	-5.78415
SLBP	0.0167858	5.53342	1.02905	0.308168	0.595304	-5.83215
NEK5	0.0167783	1.41676	0.596587	0.553344	0.782122	-5.65219
STXBP5	0.0167766	6.28164	0.89084	0.377074	0.653251	-5.97887
ASB18	0.0167587	-0.690709	0.379231	0.706044	0.870179	-5.39432
DNAJB7	0.016742	-0.601691	0.338952	0.735996	0.883651	-5.41658
OPA1	0.0167319	7.02827	1.01843	0.313138	0.599496	-5.85025
TBCB	0.0167284	5.25774	1.18908	0.239752	0.527258	-5.64699
GALR1	0.0167254	0.259621	0.453463	0.652082	0.840855	-5.52923
MRPL4	0.0167192	3.4406	0.517618	0.606896	0.813936	-6.00281
PICALM	0.0167154	8.44425	1.00074	0.321536	0.606019	-5.79873
UBE3B	0.0167032	5.23515	1.11794	0.268676	0.556799	-5.7246
MRFAP1	0.0166996	6.5763	0.503414	0.616776	0.819354	-6.24218
PLA2G12A	0.0166959	4.10683	0.542214	0.589962	0.805285	-6.08291
WTAP	0.0166877	7.45932	0.95933	0.341784	0.622268	-5.89167
PODNL1	0.0166799	1.31121	0.466301	0.642926	0.835309	-5.6987
CREB1	0.0166728	6.55892	1.36769	0.177227	0.453597	-5.45846
ZNF622	0.0166598	4.84579	0.807721	0.422891	0.689857	-5.98574
TMEM9	0.0166534	3.97735	0.797609	0.428685	0.694216	-5.90143
PRELID3B	0.0166249	6.41257	0.664098	0.50953	0.753334	-6.15117
ATP2B1	0.0166248	7.00903	0.932903	0.355135	0.634434	-5.93183
DARS2	0.0166216	4.56127	0.971508	0.335744	0.616848	-5.81954
COTL1	0.0166159	7.5959	0.571215	0.570288	0.792596	-6.17532
AP2A2	0.0166146	5.27141	0.686257	0.495566	0.743589	-6.10477
MFHAS1	0.0165957	5.64572	0.67848	0.500443	0.746784	-6.12847
MYCT1	0.0165934	3.51987	0.441948	0.660339	0.846557	-6.05456
AC013489.1	0.016554	-0.72771	0.116001	0.908094	0.962381	-5.44594
PNKP	0.0165482	4.0733	0.6826	0.497857	0.745197	-5.99787
SULT1B1	0.016547	4.99557	0.579332	0.56484	0.789317	-6.15327
GRB10	0.0165448	4.41898	0.62241	0.536362	0.771632	-6.07673
CNOT2	0.0165448	6.35341	1.1006	0.276086	0.563153	-5.77624
CHFR	0.0165402	5.61847	0.892056	0.376428	0.652858	-5.96371
SLC6A6	0.0165394	6.9676	0.737141	0.464314	0.720821	-6.09247
MTHFS	0.0165374	2.55824	0.467574	0.642022	0.835162	-5.89246
UBE2B	0.0165239	5.08516	0.640868	0.524392	0.763689	-6.12262
DYNLT1	0.0165137	5.86821	0.812805	0.419995	0.686758	-6.03786
SGO2	0.0164909	4.05984	0.802409	0.425929	0.692034	-5.90924
MRPS18A	0.0164905	4.0832	0.938822	0.352116	0.631941	-5.79668
DENND1C	0.0164885	3.5955	0.535245	0.594737	0.806636	-6.02225
MTF2	0.0164857	5.29593	0.9361	0.353502	0.633022	-5.90888
TSFM	0.0164478	4.43941	0.699863	0.487098	0.738387	-6.02835
ASB6	0.0164457	4.4596	1.0988	0.276862	0.563698	-5.68312
PKHD1	0.0164326	-1.23437	0.303497	0.762709	0.896889	-5.3272
POLR3B	0.016419	3.7696	0.590856	0.557149	0.78485	-6.01122
PCDH12	0.0164131	3.4126	0.455923	0.650323	0.839763	-6.03124
SV2C	0.0163921	-0.648815	0.265795	0.791437	0.910476	-5.42921
ABCB10	0.0163891	5.10558	0.854882	0.396495	0.667916	-5.96823
ARHGEF15	0.016374	2.41479	0.334844	0.739075	0.885019	-5.92362
LYPD6B	0.0163592	0.649979	0.275448	0.784052	0.907375	-5.65015
MRC1	0.0163507	7.2908	0.337755	0.736892	0.884199	-6.29285
ABCD3	0.0163405	5.59971	0.701984	0.485786	0.737638	-6.11078
BANP	0.0163388	4.23397	0.876698	0.384639	0.65909	-5.87055
AC018638.4	0.0163217	0.39997	0.273749	0.78535	0.907957	-5.62097
SNX18P3	0.0163204	-0.0931143	0.467301	0.642215	0.835162	-5.46328
DCLK2	0.0162987	1.29014	0.380044	0.705444	0.86993	-5.72931
RNF144A	0.016295	4.90793	0.623482	0.535664	0.771176	-6.12012
UCKL1	0.0162761	3.84045	0.984003	0.329621	0.611964	-5.72767
NDOR1	0.0162734	2.26022	0.470407	0.64001	0.833972	-5.84196
EMC4	0.0162694	5.51753	0.891575	0.376683	0.652971	-5.95953
HOXC9	0.0162693	0.863952	0.400906	0.690114	0.86222	-5.65355
ZNF250	0.016262	3.79621	0.732196	0.467301	0.722788	-5.92606
CFAP97D1	0.016244	0.156173	0.438831	0.662582	0.848073	-5.5094
LGALS3BP	0.0162386	7.93337	0.578835	0.565172	0.789636	-6.15381
UPF1	0.0162351	6.01172	0.842164	0.403511	0.672954	-6.01727
TRIM72	0.0162308	2.35531	0.536677	0.593755	0.806373	-5.82614
NXT2	0.0162285	4.6002	0.722886	0.472953	0.727635	-6.02767
TSPYL4	0.0162278	3.62023	0.717009	0.476542	0.730206	-5.91123
JMJD1C	0.0162015	7.25554	0.692931	0.491403	0.740878	-6.11446
CCDC13	0.0161966	0.0340634	0.428385	0.670121	0.851803	-5.49541
TSR3	0.0161894	3.91527	0.919263	0.362157	0.640894	-5.793
NAA20	0.0161892	5.22839	0.849431	0.399493	0.66979	-5.9798
RIN3	0.0161863	4.53211	0.497154	0.621153	0.821773	-6.15565
DCAF4L1	0.016182	-0.719573	0.387786	0.69974	0.866982	-5.3835
HDGFL2	0.0161806	4.49969	0.855069	0.396393	0.667916	-5.91509
HINFP	0.016174	4.08622	0.876703	0.384636	0.65909	-5.8526
RPP40	0.0161604	1.93561	0.414228	0.680393	0.856805	-5.81543
RIN2	0.016148	6.78085	0.73382	0.466319	0.722337	-6.09915
LDOC1	0.0161375	0.740035	0.380204	0.705326	0.86991	-5.63742
FAM114A2	0.0161304	5.17235	0.817511	0.417326	0.68501	-6.00208
ARHGAP19	0.0161274	4.99655	0.915545	0.364086	0.642501	-5.90758
TMEM250	0.016124	4.94312	0.767138	0.446431	0.70821	-6.02525
CERKL	0.0161216	-0.779754	0.354705	0.72423	0.878733	-5.38492
LRRC49	0.0161059	1.80041	0.637509	0.52656	0.765024	-5.68401
ADORA1	0.0161039	-1.12414	0.318117	0.751656	0.892282	-5.32946
MOCS3	0.0160913	3.58167	1.24486	0.218704	0.504284	-5.41285
C2CD3	0.0160871	5.05366	0.726483	0.470765	0.725766	-6.06279
WDR63	0.0160836	-0.428594	0.318252	0.751554	0.892282	-5.44872
AC018809.3	0.0160832	1.01985	0.175455	0.861397	0.943154	-5.74102
KIAA1841	0.0160495	3.47833	0.752816	0.454918	0.714501	-5.86839
UBE2V1	0.0160463	5.48756	0.671408	0.5049	0.749912	-6.12573
MRPS6	0.0160373	4.84322	0.722257	0.473337	0.7279	-6.04893
NUP50	0.0160219	6.92973	1.3074	0.196767	0.476746	-5.52928
SLC35D2	0.01602	4.38752	1.26579	0.211169	0.495786	-5.48612
PAG1	0.0160014	7.73047	0.639946	0.524987	0.764035	-6.12833
MARCHF5	0.0159913	5.06276	0.73645	0.46473	0.720996	-6.05691
SERPINB8	0.0159828	5.30433	0.706733	0.482853	0.735468	-6.09277
HUNK	0.0159776	1.93208	0.425762	0.672019	0.852588	-5.81173
NFIB	0.0159728	5.58473	0.432002	0.667506	0.850081	-6.26043
TMEM94	0.0159718	4.57986	0.601885	0.549837	0.779665	-6.10405
AP001001.2	0.0159657	-0.405517	0.422299	0.674529	0.853945	-5.42093
PTPRG	0.0159648	6.28847	0.521888	0.60394	0.811934	-6.23414
AC270289.3	0.0159606	-0.354204	0.0740679	0.941237	0.976145	-5.51203
MPG	0.0159359	4.52267	0.890069	0.377484	0.653631	-5.8892
DGKA	0.0159343	5.49847	0.820695	0.415526	0.682972	-6.0178
C19orf48	0.0159289	3.93274	0.697439	0.488601	0.739268	-5.97044
SPTLC1P1	0.0159078	-0.937698	0.16435	0.870086	0.946807	-5.38479
CASTOR1	0.0159076	1.01631	0.44303	0.659562	0.84594	-5.66226
AC008073.3	0.0159073	-0.51483	0.41571	0.679314	0.856592	-5.41113
MARCHF7	0.0158973	7.43671	0.92775	0.357777	0.637177	-5.92164
PI4KAP2	0.0158918	2.76909	0.441481	0.660675	0.846798	-5.93543
CCT7	0.015885	7.02534	0.815161	0.418658	0.685943	-6.03172
ARHGEF40	0.0158798	4.87415	0.616551	0.540192	0.774338	-6.12183
AL022238.4	0.0158782	2.89985	0.59777	0.55256	0.781656	-5.87993
MRPL38	0.0158746	4.02205	0.882795	0.381366	0.656569	-5.83843
ANXA2	0.015874	10.2032	0.640014	0.524943	0.764035	-5.96783
MIER3	0.0158705	5.21307	0.932157	0.355517	0.634719	-5.90727
VRK2	0.0158619	5.87325	0.913626	0.365084	0.643246	-5.95304
SDHAF4	0.01586	1.9452	0.601674	0.549977	0.779665	-5.72752
DLG3	0.0158582	4.532	0.73976	0.462737	0.71922	-6.00847
ZNF526	0.0158489	3.46531	0.617369	0.539656	0.774069	-5.95379
SRCAP	0.015848	4.59649	0.497802	0.620699	0.821483	-6.16111
AC005726.1	0.0158445	-0.406023	0.222831	0.824531	0.926463	-5.47258
SNPH	0.0158335	1.43216	0.535362	0.594657	0.806634	-5.68667
SEC23A	0.015814	7.06906	1.04091	0.30268	0.590231	-5.82681
ZDHHC1	0.0158114	1.0105	0.428005	0.670395	0.852007	-5.66577
TGS1	0.0158101	5.46962	0.936774	0.353158	0.6328	-5.91713
GLT1D1	0.0158018	3.21758	0.339191	0.735817	0.88359	-6.04721
BAZ2B	0.0157866	6.31733	1.00565	0.319193	0.604486	-5.87306
IQCD	0.0157856	-0.540445	0.368554	0.71394	0.874051	-5.41217
ACOX1	0.0157816	6.91057	0.9874	0.327969	0.610891	-5.88366
ADAM10	0.0157798	7.87873	0.815864	0.418259	0.685687	-5.99511
RFWD3	0.0157733	5.4341	1.01859	0.313062	0.599418	-5.83782
MEST	0.0157732	2.28247	0.396877	0.693064	0.863323	-5.87723
LYSMD4	0.0157557	3.03338	0.671577	0.504793	0.749912	-5.85365
DRG1	0.0157343	5.11765	0.98716	0.328086	0.610891	-5.84993
NFYC	0.015734	4.69959	0.98515	0.329063	0.61158	-5.81912
AC110926.1	0.015729	-0.542881	0.326586	0.745277	0.889957	-5.43367
OR51E2	0.0157243	-0.252646	0.369472	0.71326	0.873652	-5.46884
RBM15B	0.0157068	6.12168	1.08509	0.282834	0.569962	-5.79136
AC142381.1	0.0157052	1.04119	0.117626	0.906813	0.961697	-5.74075
TUBG2	0.0156977	1.46415	0.524495	0.602139	0.811173	-5.69923
GTF3C1	0.015687	6.42551	0.666875	0.507768	0.752404	-6.14933
LCE3E	0.0156693	3.73111	0.179895	0.857926	0.941553	-6.16299
SH2D3C	0.0156674	4.04067	0.622292	0.536439	0.771632	-6.0336
SLC25A11	0.0156629	4.88766	0.945773	0.348591	0.628575	-5.87236
MRPL12	0.0156553	2.7137	0.275985	0.783642	0.907177	-5.97591
OR5A2	0.015623	2.10099	0.591158	0.556948	0.78485	-5.75633
APH1B	0.0156068	4.81448	0.673666	0.503475	0.749479	-6.0801
EFCC1	0.0156054	-1.61246	0.235699	0.814582	0.921017	-5.27346
STRIP1	0.0156017	5.32053	1.35254	0.181991	0.459334	-5.45148
INPP1	0.015582	4.79005	0.421995	0.674749	0.854028	-6.21219
SMARCA1	0.0155748	4.60124	0.519051	0.605903	0.812927	-6.15123
ATP6AP1	0.0155709	6.49532	0.663088	0.510171	0.753682	-6.15142
PRR5	0.0155706	3.05181	0.66033	0.511925	0.755036	-5.86385
ZNF408	0.0155634	2.74287	0.767896	0.445984	0.707961	-5.73994
HGSNAT	0.0155607	5.2945	0.744836	0.459688	0.718348	-6.06535
B4GALNT2	0.0155528	4.34144	0.576568	0.566692	0.790153	-6.09442
SACS	0.0155474	6.39858	0.819027	0.416469	0.684127	-6.03877
PNO1	0.0155473	4.35081	0.887773	0.378707	0.654453	-5.87275
MCUR1	0.0155402	4.6079	0.687695	0.494668	0.743152	-6.05183
IARS2	0.0155393	6.72243	1.34399	0.184723	0.461876	-5.48707
CACHD1	0.0155074	3.61728	0.491299	0.62526	0.824992	-6.0452
EVC2	0.0154617	2.83974	0.727307	0.470264	0.725381	-5.78411
KIF3B	0.0154595	5.94176	1.2268	0.225365	0.511468	-5.63039
FAM162A	0.0154546	5.08716	0.399979	0.690793	0.862672	-6.24522
PCYT1B	0.0154501	-0.595716	0.321707	0.74895	0.890926	-5.41402
CLTA	0.0154411	6.43141	1.06474	0.291858	0.579609	-5.81357
DBNL	0.0154334	7.31425	1.11313	0.270718	0.558156	-5.74344
VPS13A	0.0154226	6.32512	0.632642	0.529709	0.767083	-6.17133
NR3C1	0.0154173	7.60414	1.13741	0.260523	0.547921	-5.70505
SHOC2	0.0154074	6.97349	1.23462	0.222461	0.508187	-5.61694
RSC1A1	0.0153978	2.96496	0.556906	0.579955	0.799205	-5.90873
IL17D	0.0153895	-0.2667	0.355285	0.723798	0.87856	-5.46862
RELT	0.0153868	5.13772	0.491735	0.624954	0.824715	-6.20951
ATP5F1B	0.0153865	8.55845	0.778506	0.439761	0.703757	-5.98369
DCTN6	0.0153861	4.73324	0.686333	0.495519	0.743583	-6.0643
ATF4	0.0153798	7.47542	0.712184	0.4795	0.733033	-6.09245
MFSD9	0.0153794	3.79766	0.630675	0.530985	0.767935	-5.99327
KIF26A	0.0153776	1.59176	0.348903	0.728556	0.880799	-5.78421
FIBP	0.015358	5.25088	0.866138	0.39035	0.664007	-5.9675
CDC27	0.0153496	6.77682	1.29743	0.200146	0.48085	-5.54498
IL12B	0.0153427	-0.125666	0.309758	0.757969	0.894671	-5.5104
FZD8	0.0153373	0.698086	0.378017	0.70694	0.870897	-5.62965
DHRS12	0.0153143	2.26842	0.641916	0.523717	0.763308	-5.75093
ZNF302	0.015287	4.85233	0.352179	0.726112	0.879967	-6.24619
MCMDC2	0.015267	0.589022	0.530993	0.59766	0.808585	-5.55097
TIMP1	0.015259	7.41346	0.342602	0.733264	0.882737	-6.28684
TIGD5	0.0152487	2.70484	0.834932	0.407534	0.676524	-5.68508
MINPP1	0.0152458	4.3129	0.672512	0.504203	0.749479	-6.03152
ABI3	0.0152383	4.29361	0.481715	0.632008	0.829306	-6.13769
AC009053.2	0.0152341	3.42026	0.544927	0.588108	0.804069	-5.99047
SEC23B	0.0152267	6.43929	0.825032	0.413081	0.681113	-6.03379
GPCPD1	0.0152184	7.03428	0.499231	0.6197	0.820882	-6.23528
ARCN1	0.0152093	7.21368	1.08463	0.283034	0.570096	-5.7773
ECEL1	0.0152074	2.86834	0.357268	0.722322	0.877661	-5.98782
SLC39A13	0.0152051	4.29744	0.602504	0.549429	0.779662	-6.07342
CCDC148	0.0152023	-0.37704	0.559041	0.578508	0.798686	-5.36935
MCM3	0.0151956	6.02697	1.00176	0.321048	0.60554	-5.8742
USP42	0.0151879	4.08016	0.764355	0.448073	0.709698	-5.9389
TLK2	0.0151865	5.73228	1.11098	0.27163	0.559094	-5.75496
HARS1	0.0151798	5.8624	1.00866	0.31776	0.60362	-5.86383
MTBP	0.0151673	2.99559	0.607934	0.545849	0.778129	-5.88439
USP21	0.0151673	2.61335	0.689107	0.493786	0.74281	-5.77653
CSGALNACT2	0.0151649	6.26032	0.658833	0.512879	0.755856	-6.15454
RGMA	0.015156	2.35649	0.27566	0.78389	0.907342	-5.92139
UQCR11	0.015151	4.80564	0.650144	0.51843	0.759803	-6.09445
EEA1	0.0151489	6.57524	0.931936	0.35563	0.634729	-5.94126
MARK3	0.0151461	6.3755	0.992424	0.325537	0.609203	-5.88591
RFX1	0.0151417	2.37093	0.351219	0.726828	0.880283	-5.90579
OLA1	0.0151399	5.6968	0.859133	0.394168	0.666876	-5.99423
FAAP24	0.0151292	2.30604	0.759593	0.450891	0.711329	-5.67963
ELAC2	0.0151289	5.59521	1.07065	0.289217	0.576851	-5.79229
PUM1	0.0151287	6.74686	0.988887	0.327248	0.610393	-5.88568
NOP2	0.0151208	4.06815	0.681381	0.498621	0.745307	-5.99642
ADNP2	0.015116	5.54425	1.06059	0.293726	0.581185	-5.80041
MYO1A	0.0151122	0.513017	0.249294	0.804105	0.916431	-5.63442
EIF3EP1	0.0150943	0.0879199	0.522113	0.603785	0.811793	-5.46809
TAP1	0.015089	9.25854	0.453678	0.651928	0.840828	-6.13173
ARL4C	0.0150769	7.05238	0.688754	0.494006	0.74281	-6.12404
SUV39H1	0.0150766	3.02236	0.819464	0.416221	0.683786	-5.74571
SNRNP40	0.0150459	5.32908	0.753141	0.454725	0.714484	-6.06087
NSUN7	0.0150426	0.311213	0.297265	0.767435	0.899172	-5.5849
SLC26A2	0.015039	5.53478	0.863253	0.39192	0.66507	-5.98442
WNT9B	0.0150385	-0.130871	0.249128	0.804233	0.916455	-5.52652
RAB26	0.0150201	-0.184176	0.290194	0.77281	0.902161	-5.49739
DNASE1L1	0.0150022	4.70639	0.703616	0.484777	0.736825	-6.05096
PLAA	0.0150017	5.66404	1.27071	0.209426	0.494068	-5.56951
MZT1	0.0149971	4.16834	0.545947	0.587412	0.804035	-6.09012
WWTR1	0.0149894	5.91602	0.418827	0.677048	0.855607	-6.27687
EN1	0.0149807	1.05024	0.341538	0.73406	0.883067	-5.70137
CDC14B	0.0149725	4.25471	0.545723	0.587565	0.804035	-6.0988
RNASE10	0.0149703	-0.255716	0.294106	0.769835	0.9002	-5.48719
REXO1	0.0149702	3.84318	0.448243	0.65582	0.843225	-6.09683
USP49	0.0149667	3.3101	0.698112	0.488183	0.739246	-5.88017
C1DP1	0.0149572	1.19128	0.299692	0.765594	0.898231	-5.73207
RC3H1	0.0149526	6.56298	0.487354	0.628034	0.826678	-6.25026
MUL1	0.014938	4.55329	0.996346	0.323646	0.607257	-5.79448
NTMT1	0.0149362	3.47147	0.998137	0.322785	0.606838	-5.65884
TSC1	0.0149248	5.40786	0.784061	0.436523	0.700888	-6.04214
TMED2	0.0149133	7.98938	1.01354	0.315445	0.601474	-5.81383
RPRD1A	0.0149102	5.5102	0.987557	0.327893	0.610891	-5.87128
PLEKHF2	0.0149084	5.95131	0.742741	0.460944	0.718855	-6.09286
KIAA0232	0.0148949	6.22008	0.862943	0.392089	0.665199	-6.00241
AP006285.2	0.0148936	0.162638	0.377324	0.707451	0.870901	-5.54458
CPSF3	0.0148919	5.55782	0.740138	0.462509	0.719199	-6.08168
FBXO45	0.014887	5.94952	0.409052	0.684163	0.858166	-6.2817
F2R	0.014884	6.52912	0.76181	0.449577	0.710879	-6.08225
PRMT5	0.0148803	5.09107	0.597176	0.552953	0.781914	-6.1482
PRKAA1	0.01487	6.55518	0.884197	0.380616	0.65613	-5.98367
ZC2HC1A	0.0148673	2.48689	0.389065	0.698799	0.866353	-5.90665
THRAP3	0.0148639	7.58563	1.02428	0.310395	0.59698	-5.82383
THBS2	0.0148599	7.4798	0.308615	0.758834	0.89516	-6.29475
SCAMP3	0.0148537	4.50525	0.687	0.495102	0.743281	-6.04192
TUBB1	0.0148477	0.228937	0.355294	0.723791	0.87856	-5.55725
GPR75	0.0148436	0.0416859	0.416457	0.678771	0.856411	-5.50098
BUB3	0.0148399	6.75679	0.800642	0.426943	0.692891	-6.04959
U2AF1	0.0148396	4.75318	0.337583	0.737021	0.884215	-6.23962
ZFP1	0.0148351	3.81732	0.873553	0.386335	0.660494	-5.81761
ZXDB	0.0148315	3.77021	0.857802	0.394896	0.667344	-5.82518
FBLN7	0.0148277	2.17768	0.462105	0.645912	0.837022	-5.83027
TBC1D22A	0.0148147	5.04774	0.729055	0.469204	0.724537	-6.06008
NUMB	0.0147961	6.29409	0.532255	0.596792	0.808002	-6.22873
AP3B1	0.014796	6.7679	1.04005	0.303077	0.590573	-5.835
NDEL1	0.0147943	5.92507	0.665835	0.508428	0.7526	-6.14528
TVP23A	0.0147895	1.75194	0.384428	0.702212	0.868157	-5.79952
FAM98C	0.0147876	3.02698	0.500633	0.618719	0.820249	-5.9448
MRPL43	0.0147859	4.30844	0.811763	0.420588	0.687202	-5.92888
LINC00674	0.0147727	0.0565132	0.431515	0.667858	0.850213	-5.50117
MED13	0.0147381	7.75554	1.13547	0.26133	0.548845	-5.70001
XKR6	0.0147364	1.18709	0.542777	0.589577	0.805043	-5.64599
DDX39B	0.0147339	6.96064	0.880457	0.382619	0.65745	-5.9797
TNFAIP2	0.0147296	7.75929	0.413555	0.680883	0.856813	-6.24447
NAB1	0.0147245	6.64823	0.746379	0.458763	0.717853	-6.09233
MUS81	0.0147159	4.10827	0.703395	0.484913	0.736967	-5.98783
SLC4A1	0.0146904	0.541369	0.355239	0.723832	0.87856	-5.61524
C2orf49	0.0146725	4.4095	0.794859	0.430269	0.695623	-5.95341
ATE1	0.0146699	5.47024	1.01631	0.314136	0.60032	-5.8414
DPCD	0.014669	2.06843	0.533757	0.595759	0.807216	-5.77973
RBM18	0.0146596	4.89657	1.01499	0.314758	0.600918	-5.80664
MAP1LC3B	0.0146474	6.34102	0.65957	0.512409	0.755293	-6.15425
BRD2	0.0146462	7.05806	0.942185	0.350407	0.630317	-5.92227
CNOT1	0.014646	8.10894	0.984495	0.329382	0.611852	-5.83533
TINF2	0.0146447	6.09011	0.756808	0.452543	0.712906	-6.08507
ZNF556	0.0146445	1.4917	0.398201	0.692094	0.863219	-5.75848
SUDS3	0.0146441	5.38551	0.974164	0.334436	0.616348	-5.87811
WIPI2	0.0146413	6.06111	0.846562	0.401076	0.671095	-6.01425
TTC27	0.014635	4.11419	0.6405	0.524629	0.763942	-6.02618
GAPVD1	0.0146301	6.9174	1.18327	0.242025	0.52859	-5.67811
PPIL1	0.0146263	4.3856	0.554123	0.581844	0.800187	-6.10967
UNC119	0.0146111	4.16213	0.682053	0.498199	0.745232	-6.00882
CARD14	0.014605	3.97646	0.596011	0.553726	0.78226	-6.03828
STYK1	0.0145806	2.6671	0.296627	0.76792	0.899312	-5.96719
ADIPOR2	0.0145704	6.45565	0.7604	0.450412	0.711329	-6.08382
CARS1	0.0145676	5.77855	0.99765	0.323019	0.606969	-5.87211
AC126755.1	0.0145406	2.86512	0.260458	0.795528	0.912975	-6.00934
CREB5	0.0145403	3.87355	0.371807	0.711531	0.872996	-6.13178
AAGAB	0.0145308	5.63925	0.807	0.423302	0.690386	-6.03455
GFPT1	0.0145284	6.56814	0.940303	0.351363	0.631497	-5.93374
TEKT4P2	0.0145122	0.00137484	0.181001	0.857063	0.941449	-5.567
SPAG5	0.0145055	4.32101	0.442471	0.659963	0.846139	-6.15801
DUS4L	0.0144923	2.11755	0.702572	0.485422	0.737281	-5.69156
PBX2	0.0144828	5.19839	0.665441	0.508677	0.75283	-6.1138
SPAG16	0.0144491	2.89902	0.549372	0.585076	0.802602	-5.90244
NOMO1	0.0144442	6.57963	0.591212	0.556912	0.78485	-6.19502
ESD	0.014433	5.96414	0.696697	0.489062	0.73939	-6.1256
CLDN18	0.0143986	-0.759697	0.32296	0.748006	0.890796	-5.39963
AC244197.3	0.0143814	4.93781	0.461918	0.646046	0.837069	-6.20853
RELL1	0.0143762	6.09145	0.907441	0.368314	0.645851	-5.96266
FAM131B	0.0143368	0.288875	0.405155	0.687008	0.86028	-5.54614
GRK2	0.0143304	6.98723	0.513223	0.609945	0.815563	-6.22967
FKBP15	0.0143253	6.96565	0.845753	0.401523	0.671231	-6.00882
ZW10	0.0143182	4.63367	0.554011	0.58192	0.800187	-6.13533
CCDC125	0.0143025	4.61387	0.934272	0.354435	0.633646	-5.85784
GBP1	0.0142924	10.6535	0.280562	0.780147	0.90574	-6.09858
SLC51A	0.0142842	2.25997	0.582463	0.562745	0.787862	-5.78538
OR7G2	0.0142828	0.0617545	0.400384	0.690496	0.86249	-5.51423
F5	0.0142807	3.608	0.258712	0.796868	0.913656	-6.12498
FLCN	0.0142805	5.2952	0.616934	0.539941	0.774218	-6.15054
CAND1	0.0142785	7.6508	0.814264	0.419167	0.686142	-6.00863
KAT5	0.0142782	5.13437	1.05559	0.295983	0.583013	-5.7832
ZMPSTE24	0.014277	6.37307	0.888445	0.378348	0.654334	-5.98102
H4C15	0.0142665	4.73429	0.367638	0.714619	0.874161	-6.23023
NUCB1	0.014257	7.32042	0.589404	0.558115	0.7852	-6.17732
ABRAXAS2	0.0142547	4.92412	1.2159	0.229453	0.515532	-5.59263
C12orf4	0.0142541	5.17207	0.77396	0.442421	0.706101	-6.03571
CARD11	0.0142531	5.17195	0.460134	0.647318	0.837702	-6.22492
ARL6IP6	0.0142437	4.18111	0.643471	0.522716	0.762544	-6.03365
NOP56	0.0142432	5.98152	0.721454	0.473827	0.728261	-6.10866
RAVER2	0.0142276	3.30325	0.69643	0.489227	0.73939	-5.87643
TCP11L1	0.0142232	4.21259	0.899179	0.372658	0.649808	-5.84583
BRD3OS	0.0142232	3.20135	0.78898	0.433667	0.69874	-5.79555
N6AMT1	0.0142219	2.5279	0.629045	0.532043	0.768427	-5.79725
MAP2K2	0.014209	5.673	0.781877	0.437794	0.70179	-6.05523
TUBGCP5	0.0142018	4.60181	0.609514	0.544809	0.777488	-6.09933
DDX1	0.0141991	6.4183	0.965199	0.338864	0.619343	-5.91167
STX1B	0.0141935	0.581228	0.304267	0.762125	0.896695	-5.62783
MGRN1	0.0141878	4.94446	0.481857	0.631907	0.829291	-6.19914
COQ4	0.0141699	4.34539	0.779155	0.439382	0.703281	-5.95909
ANKZF1	0.0141699	4.54509	0.665044	0.50893	0.7529	-6.06138
GNAT1	0.0141696	-0.625853	0.374724	0.709373	0.871763	-5.40253
DDT	0.0141674	4.20686	0.418783	0.677081	0.855607	-6.15522
EML5	0.0141654	1.41752	0.309055	0.758501	0.894952	-5.76262
PDCD7	0.0141639	3.99236	0.784889	0.436042	0.700818	-5.91158
ST3GAL1	0.0141638	7.0205	0.531778	0.59712	0.80829	-6.21919
DDX54	0.0141615	5.16439	0.53282	0.596403	0.807576	-6.18814
TUBE1	0.014161	3.14042	0.545051	0.588024	0.804069	-5.94386
ZNF133	0.0141555	3.71801	0.644715	0.521915	0.762208	-5.97323
IGHV2-70D	0.0141396	1.4835	0.0936976	0.925706	0.96994	-5.83174
FSD1L	0.0141394	3.13501	0.601863	0.549852	0.779665	-5.91106
LRRC37BP1	0.0141383	4.23711	0.789249	0.433512	0.698653	-5.93976
SF3A2	0.0141183	3.24688	0.444328	0.658629	0.845263	-6.00491
FAM120A	0.0141145	7.51758	0.944048	0.349463	0.62949	-5.90383
DNAJA2	0.0140906	6.57402	0.642265	0.523492	0.763222	-6.16415
LSM3	0.0140748	4.61609	0.736396	0.464763	0.720996	-6.01817
HLF	0.0140648	2.57774	0.216495	0.82944	0.928949	-5.97163
CCDC92	0.0140647	3.30638	0.383673	0.702768	0.868507	-6.03934
IGSF9B	0.0140629	1.38306	0.215969	0.829848	0.929218	-5.79062
PEX26	0.0140627	5.60623	0.9186	0.3625	0.641105	-5.93926
SLC25A40	0.0140574	4.56842	0.766591	0.446754	0.708394	-5.99171
SLC1A1	0.0140449	1.6495	0.244641	0.807687	0.918191	-5.82678
MRI1	0.0140373	3.76478	0.585107	0.560979	0.786602	-6.01641
AZIN1	0.014028	7.85773	0.771585	0.443815	0.707138	-6.03132
ABHD4	0.0140277	3.32505	0.630941	0.530813	0.767856	-5.92372
LDLRAP1	0.0140182	4.50588	0.598689	0.551951	0.781171	-6.09651
GBA	0.0140107	6.02894	0.634624	0.528426	0.766175	-6.16731
PEF1	0.0140063	5.32288	1.03731	0.304341	0.59146	-5.81296
RNF41	0.0140036	5.41455	0.854318	0.396805	0.668147	-5.98603
ATF6B	0.0139983	5.0346	0.492267	0.62458	0.824469	-6.20064
CNOT8	0.0139954	5.86304	1.07493	0.287317	0.575137	-5.79685
DAB2IP	0.0139897	4.91553	0.362892	0.718141	0.875812	-6.24592
GPX2	0.0139895	1.31172	0.207081	0.836747	0.932593	-5.78261
CPNE7	0.0139885	1.42596	0.237661	0.813068	0.92023	-5.79031
SERBP1	0.0139871	8.3061	0.469998	0.6403	0.833972	-6.18755
KDM4B	0.0139801	5.18262	0.625573	0.534302	0.770053	-6.13739
PTCD2	0.0139769	3.34391	0.607945	0.545842	0.778129	-5.93854
OR5AU1	0.0139767	0.416117	0.376637	0.707959	0.871003	-5.5849
RAD51AP1	0.0139718	3.15994	0.541522	0.590436	0.805424	-5.94563
TRIM38	0.0139699	6.68371	0.814773	0.418878	0.686045	-6.03969
COMMD4	0.0139634	4.68696	0.832123	0.409103	0.678183	-5.95209
BRK1	0.0139519	5.74977	0.8427	0.403214	0.672612	-6.00969
FDCSP	0.013951	-1.28389	0.117698	0.906755	0.961697	-5.34744
PGM5P2	0.0139499	3.18137	0.477185	0.635208	0.831138	-5.98283
VPS33B	0.0139316	3.72822	0.666298	0.508134	0.752561	-5.96177
MOB2	0.0139285	4.10606	0.802645	0.425794	0.69188	-5.91423
PSMB5	0.0139268	5.63283	0.651692	0.517439	0.759374	-6.14495
FGD5P1	0.0139179	-0.631547	0.377784	0.707112	0.870897	-5.39217
RGS17	0.0139109	2.16727	0.609631	0.544732	0.777461	-5.75568
ZNF512B	0.0139076	4.24213	0.66896	0.506448	0.751032	-6.02408
ZYG11A	0.0139048	0.890035	0.346959	0.730007	0.881394	-5.67411
AXIN1	0.0139042	4.7512	0.92474	0.359326	0.638458	-5.87868
RAB11FIP4	0.0139037	5.08261	0.743235	0.460648	0.718855	-6.0519
SNTN	0.0138873	-0.010685	0.319336	0.750737	0.892074	-5.52488
STPG4	0.0138702	-0.684707	0.29568	0.76864	0.899693	-5.41214
RHNO1	0.013865	4.03979	0.740204	0.462469	0.719199	-5.94959
SINHCAF	0.013863	5.93711	0.77941	0.439233	0.703179	-6.06522
SHF	0.013846	0.995714	0.369407	0.713308	0.873652	-5.68743
SLA2	0.0138439	4.48834	0.344232	0.732045	0.88209	-6.2135
SEPTIN3	0.013838	1.04948	0.353645	0.725019	0.879255	-5.6945
TUBA1B	0.013824	9.36711	0.741891	0.461455	0.719053	-5.95709
EGLN2	0.0137963	5.71301	0.688364	0.49425	0.742924	-6.12411
YPEL5	0.0137906	6.81877	0.82088	0.415421	0.682907	-6.03246
PARP6	0.0137841	4.87628	0.825628	0.412746	0.680821	-5.9738
HUS1	0.0137828	4.07181	1.1199	0.267849	0.555719	-5.615
PSME4	0.0137824	6.81158	0.976761	0.333161	0.615534	-5.89618
SUZ12	0.0137795	6.04848	0.590331	0.557498	0.784869	-6.19429
MAGT1	0.0137793	7.33315	0.786487	0.435113	0.700118	-6.04424
HNRNPF	0.0137688	7.98633	0.75089	0.456067	0.715472	-6.03964
AKAP17A	0.0137662	4.82178	0.639213	0.52546	0.764495	-6.10214
ZNF713	0.0137646	2.27653	0.626512	0.53369	0.769767	-5.76102
LAMTOR3	0.0137507	5.46915	0.457432	0.649245	0.839309	-6.24339
SELENOI	0.0137436	6.49848	0.596029	0.553713	0.78226	-6.1929
KLHL42	0.0137417	5.21864	0.985016	0.329128	0.61158	-5.85787
ZNF511	0.0137337	3.61123	0.719785	0.474845	0.728991	-5.90764
ZBTB2	0.0137286	4.54014	1.05236	0.297446	0.584952	-5.73765
IMP4	0.0137114	4.68933	0.905681	0.369237	0.646607	-5.88979
SLFN14	0.0137094	1.04366	0.394463	0.694835	0.864066	-5.68496
MBP	0.0136914	6.98573	0.901197	0.371594	0.648792	-5.96115
POLR2I	0.01369	3.24481	0.608211	0.545666	0.778129	-5.92247
SULT1C2P1	0.013688	-0.493217	0.342584	0.733277	0.882737	-5.43479
COPS7A	0.0136606	4.79805	0.963583	0.339666	0.620061	-5.84761
UBE2E3	0.0136578	4.76081	0.857297	0.395172	0.667486	-5.93804
PCDHA10	0.0136558	0.309612	0.387687	0.699813	0.866982	-5.56356
CALM2	0.0136549	8.88805	0.605818	0.547243	0.778636	-6.07853
PABPC1	0.0136254	9.34288	0.504171	0.616248	0.819083	-6.10314
ACAD9	0.0136174	5.10838	0.707828	0.482178	0.735022	-6.07897
RAB4B-EGLN2	0.0136132	-0.529636	0.071269	0.943454	0.977044	-5.48482
CYP4F8	0.0135875	-0.197672	0.356216	0.723104	0.877927	-5.47591
QSOX2	0.0135832	3.80509	0.643334	0.522803	0.762607	-5.98705
SPATS1	0.01358	-0.43988	0.337334	0.737209	0.884259	-5.45084
RPL26L1	0.0135324	3.69851	0.540973	0.590811	0.805514	-6.02868
DHX30	0.0135287	5.71292	1.10892	0.272511	0.5601	-5.7561
AP001781.2	0.0135266	1.40819	0.294551	0.769497	0.900054	-5.77058
GMPPB	0.0135233	4.74417	0.516426	0.607723	0.814626	-6.16457
NSF	0.0135229	6.25871	0.829859	0.410371	0.679183	-6.02988
LINC02210	0.0135046	2.81276	0.467276	0.642233	0.835162	-5.92981
PHF2	0.0134969	5.24273	0.906174	0.368978	0.646607	-5.93174
MINDY4	0.0134839	1.28909	0.536518	0.593864	0.806373	-5.66195
RORB	0.0134686	0.78763	0.364412	0.717012	0.87553	-5.64851
BTBD10	0.0134575	5.31425	0.587745	0.55922	0.785533	-6.1678
TTLL4	0.0134502	3.64159	0.541437	0.590493	0.805424	-6.02266
TMTC1	0.0134435	4.82801	0.565897	0.573871	0.795495	-6.14638
BCL9	0.0134424	2.71398	0.310963	0.757058	0.894112	-5.96897
AC017083.3	0.0134393	1.65698	0.30092	0.764662	0.89783	-5.80334
NIPA2	0.0134232	6.1149	0.848915	0.399778	0.669816	-6.013
TRMT112	0.0134137	5.44723	0.627539	0.533022	0.769257	-6.15152
TMEFF1	0.0134084	0.227473	0.237792	0.812966	0.92023	-5.58547
NOL4L	0.0134021	3.98873	0.4048	0.687267	0.860294	-6.1328
NLRP6	0.0134012	0.320772	0.227162	0.821179	0.924387	-5.60484
RHEB	0.0133944	5.68382	0.982637	0.330287	0.612544	-5.88296
NUFIP2	0.0133926	7.88948	1.05337	0.296988	0.584388	-5.78011
SNX25	0.0133855	4.16678	0.514421	0.609114	0.815373	-6.10438
ZNF324B	0.0133841	2.45431	0.574163	0.568306	0.791386	-5.82021
MTMR9	0.0133812	5.39061	0.962317	0.340296	0.620709	-5.88914
OR7E25P	0.0133681	1.51294	0.403201	0.688436	0.860859	-5.75534
TRNAU1AP	0.0133622	4.33008	0.624122	0.535246	0.770843	-6.0628
ADI1	0.0133492	5.52079	0.81002	0.42158	0.688284	-6.02681
SP1	0.0133434	7.19461	0.805042	0.424421	0.69096	-6.03485
OR1M1	0.0133385	-0.0751946	0.361157	0.71943	0.876261	-5.50434
ETV6	0.0133384	6.45494	0.365876	0.715926	0.875032	-6.30221
PRPF4	0.0133115	5.07283	0.845921	0.40143	0.671231	-5.97169
INTS2	0.0133085	4.83471	0.829474	0.410587	0.679221	-5.96682
ZBED4	0.0133049	5.16542	0.720688	0.474294	0.728705	-6.07344
ANKS6	0.0132906	3.15486	0.492206	0.624623	0.824469	-5.9736
TNS1	0.0132772	7.18084	0.367647	0.714612	0.874161	-6.28717
DOLPP1	0.0132682	3.053	0.545335	0.587829	0.804035	-5.92596
PLLP	0.0132623	13.6748	0.29508	0.769095	0.900054	-5.89091
ERAL1	0.0132592	3.64884	0.496447	0.621649	0.821944	-6.0446
TMEM25	0.0132534	1.57127	0.458574	0.64843	0.838445	-5.7395
PFKL	0.013252	6.68449	0.997442	0.323119	0.606969	-5.87856
MFSD14C	0.0132502	4.96426	0.395353	0.694182	0.863567	-6.23694
ZBTB5	0.0132491	4.28747	0.82769	0.411588	0.679892	-5.91452
NOSIP	0.0132489	4.64118	0.651454	0.517591	0.759533	-6.07838
SRM	0.0132432	3.87402	0.303566	0.762657	0.896889	-6.14773
HECTD4	0.0132403	5.91006	0.596973	0.553088	0.781939	-6.18756
RGPD6	0.0132303	5.53955	0.559249	0.578366	0.798686	-6.196
CEP131	0.0132208	2.6346	0.545242	0.587893	0.804035	-5.86011
RBCK1	0.0132131	5.55142	0.604044	0.548412	0.779078	-6.17046
PATE4	0.0132091	0.595782	0.43594	0.664665	0.848671	-5.59481
VNN1	0.0132019	2.44933	0.178072	0.859351	0.941848	-5.95452
KCNS1	0.0131959	0.529538	0.385919	0.701114	0.86759	-5.59167
MMP17	0.013189	0.921512	0.39149	0.697018	0.865236	-5.66945
TCF3P1	0.0131864	-0.171892	0.261811	0.79449	0.912366	-5.51118
PPP1R9B	0.0131853	5.71934	0.345984	0.730736	0.88163	-6.29775
UBTD2	0.013183	4.75184	0.614785	0.541349	0.774827	-6.11078
GRAMD4P3	0.0131802	2.53029	0.421918	0.674805	0.854028	-5.90318
METTL5	0.013176	4.19927	0.510257	0.612007	0.81663	-6.11043
CISD3	0.0131757	3.20775	0.473036	0.638146	0.832755	-5.98475
HIPK1	0.0131697	7.23705	0.846142	0.401309	0.671231	-6.00041
AVL9	0.0131682	6.29442	0.785642	0.435604	0.700574	-6.06492
MFSD3	0.0131658	1.08532	0.348723	0.72869	0.880837	-5.69911
RIF1	0.0131595	7.28644	1.11812	0.268597	0.556799	-5.7395
ARHGEF10L	0.013158	5.8681	0.637318	0.526684	0.765093	-6.16209
CMTR2	0.0131472	5.73094	0.55159	0.583566	0.801898	-6.20782
GPR37L1	0.0131374	0.24704	0.346998	0.729978	0.881394	-5.56406
ZHX2	0.0131287	4.57532	0.442807	0.659722	0.845974	-6.1819
RRP9	0.0131163	3.31471	0.49393	0.623413	0.82357	-5.9945
RPF2	0.0131025	4.41575	0.606825	0.546579	0.778586	-6.08262
NONO	0.0130891	7.63771	0.905539	0.369312	0.646607	-5.93314
CWC25	0.0130835	4.15901	0.814134	0.41924	0.686179	-5.90942
MT-CO3	0.0130721	9.08227	0.237635	0.813088	0.92023	-6.21661
IMPACT	0.0130631	5.46848	0.688893	0.49392	0.74281	-6.11285
PTPDC1	0.0130594	2.91614	0.577709	0.565927	0.789789	-5.88952
GALNT1	0.0130568	7.5302	0.508029	0.613558	0.817572	-6.21265
PITPNC1	0.0130559	4.89565	0.695232	0.489972	0.740114	-6.07106
TNFRSF11B	0.0130534	1.64536	0.25075	0.802984	0.915749	-5.82301
PMEL	0.0130502	4.11224	0.166575	0.868343	0.946073	-6.2164
RAD54L2	0.0130353	5.51121	0.954093	0.344403	0.624697	-5.9024
CCT4	0.013029	6.92063	0.635999	0.527536	0.765841	-6.16215
PACS1	0.0130269	5.50904	0.493362	0.623812	0.82378	-6.22835
KLHL2	0.0130185	4.81912	0.734555	0.465874	0.721869	-6.03691
CMTM6	0.0130123	8.40458	0.531267	0.597472	0.808447	-6.15257
ZNF473	0.0130115	3.41824	0.604219	0.548296	0.779078	-5.95376
RAB12	0.0129942	6.14834	0.648217	0.519666	0.760622	-6.16043
RGPD8	0.012992	4.91112	0.504226	0.616209	0.819083	-6.18509
IDS	0.0129896	7.00413	0.631521	0.530437	0.767511	-6.16284
RASL11A	0.0129866	0.933762	0.270967	0.787478	0.90873	-5.70006
MYO7B	0.0129702	1.4431	0.193996	0.846926	0.937532	-5.80665
AC243807.2	0.0129625	2.44405	0.440616	0.661298	0.847176	-5.88228
CENPP	0.0129562	3.77225	0.419757	0.676373	0.855394	-6.09429
ZSWIM1	0.0129509	2.49657	0.569691	0.571314	0.793664	-5.82678
TUBD1	0.0129455	3.03278	0.59872	0.551931	0.781171	-5.8959
BAG4	0.0129428	5.13868	1.21092	0.231343	0.518017	-5.61322
KLHL41	0.0129392	-1.59506	0.165263	0.869371	0.94676	-5.29125
C15orf41	0.0129294	2.48192	0.49157	0.625069	0.824804	-5.86574
SMIM13	0.012927	4.42955	0.854754	0.396566	0.667963	-5.90779
NEDD1	0.0129223	5.50829	0.706089	0.48325	0.735483	-6.10302
SF3B3	0.0129221	7.24497	0.927498	0.357907	0.637177	-5.92986
H2AC18	0.0129121	7.20894	0.522813	0.603301	0.811449	-6.21804
BRWD3	0.0129067	5.7307	0.721203	0.47398	0.728429	-6.10184
CDKL5	0.0129041	4.74244	0.657923	0.513458	0.756032	-6.08272
PITHD1	0.0128829	5.39984	0.559945	0.577895	0.798423	-6.18826
BSDC1	0.0128808	5.75574	0.84379	0.40261	0.672245	-6.00899
OSGIN2	0.0128755	5.47798	0.434894	0.665419	0.848759	-6.25358
SLAMF1	0.0128724	4.78178	0.426579	0.671428	0.852477	-6.20917
BUD23	0.0128714	4.7667	0.793326	0.431154	0.696428	-5.98853
PELI2	0.0128677	4.11814	0.341016	0.734451	0.883067	-6.17025
ZNF296	0.0128591	0.189155	0.31558	0.753571	0.893008	-5.5559
OR52A1	0.012858	1.02266	0.393535	0.695516	0.864317	-5.67909
KLHL28	0.0128472	5.48508	0.866938	0.389916	0.663565	-5.97837
RIMKLA	0.012846	0.179239	0.207629	0.836321	0.932178	-5.57593
RASA1	0.0128351	5.7737	0.929818	0.356715	0.636195	-5.935
PYCR3	0.0128317	2.40856	0.538527	0.592486	0.805916	-5.82912
PSMD10	0.0128202	4.98948	0.579762	0.564552	0.789091	-6.15097
AC087894.1	0.0127999	0.248499	0.367935	0.714399	0.874161	-5.55206
UEVLD	0.0127946	5.60053	0.788944	0.433688	0.69874	-6.04663
FAM76A	0.0127932	4.06077	0.945464	0.348747	0.628575	-5.78552
DAD1	0.0127908	5.61089	0.483484	0.63076	0.828229	-6.23752
ANKRD13A	0.0127818	7.12069	0.813684	0.419496	0.686466	-6.03061
AL365205.1	0.0127727	3.12734	0.530844	0.597762	0.808585	-5.94529
AREL1	0.0127645	5.98694	0.821975	0.414804	0.682269	-6.03283
CCT6A	0.0127622	7.30738	0.689855	0.493319	0.742559	-6.11513
S1PR3	0.0127507	4.53467	0.333283	0.740246	0.885714	-6.22237
AASDHPPT	0.0127429	5.59288	0.637224	0.526744	0.765097	-6.15228
IQCK	0.0127428	1.83055	0.453658	0.651942	0.840828	-5.77953
GRAMD1C	0.0127413	3.28861	0.326732	0.745168	0.889888	-6.05862
GOLGA5P1	0.012735	-0.294162	0.294517	0.769522	0.900054	-5.48202
CRISPLD1	0.0127225	1.59853	0.217358	0.828771	0.928568	-5.81466
LARP1	0.0127022	7.48876	0.360495	0.719921	0.876528	-6.27754
TBRG4	0.0126987	4.98826	0.708983	0.481467	0.734271	-6.06989
RMI1	0.0126852	3.59067	0.423003	0.674019	0.853724	-6.06904
UNC5A	0.0126821	0.707275	0.279027	0.781318	0.906325	-5.66324
CCDC43	0.0126543	4.61838	0.730603	0.468265	0.72361	-6.02168
CDK17	0.0126526	6.3114	0.702623	0.48539	0.737281	-6.12543
PIEZO1	0.0126508	6.90157	0.543288	0.589228	0.804936	-6.21636
SLC9A7P1	0.0126505	1.07718	0.245223	0.807239	0.917987	-5.73693
NTAN1	0.012641	4.8316	0.806707	0.42347	0.690465	-5.98388
RPL6	0.012631	9.32642	0.490915	0.625529	0.825094	-6.11093
AC245060.4	0.0126271	2.96172	0.590922	0.557105	0.78485	-5.88841
MTRF1L	0.0126245	4.92386	0.804828	0.424544	0.690988	-5.9933
NAA25	0.0126183	5.38045	0.750046	0.45657	0.715931	-6.06534
TOGARAM1	0.0125866	5.08288	0.554211	0.581785	0.800187	-6.17126
PCSK1	0.012586	2.44935	0.227607	0.820835	0.92412	-5.95004
VWA5A	0.0125859	5.36256	0.554938	0.58129	0.799952	-6.18888
MCRS1	0.0125845	5.05238	0.701844	0.485872	0.737638	-6.07921
ZNRF2	0.0125758	5.6752	0.752788	0.454935	0.714501	-6.07696
QKI	0.0125741	8.24523	0.584756	0.561213	0.786801	-6.13303
DCAF6	0.0125714	6.01139	0.947621	0.347658	0.627492	-5.9249
YTHDF2	0.0125425	6.6261	0.94319	0.349898	0.629753	-5.93053
ITCH	0.0125381	7.311	1.00264	0.320625	0.60517	-5.85719
CXCR4	0.0125186	7.12497	0.345888	0.730808	0.881654	-6.29665
SETD3	0.0125108	6.33933	0.537839	0.592958	0.806225	-6.22586
MEGF9	0.012485	5.97295	0.632201	0.529995	0.767186	-6.16757
POLR1A	0.0124726	5.75442	0.608028	0.545787	0.778129	-6.17612
FGF7P3	0.0124703	0.781561	0.327931	0.744266	0.889059	-5.65821
MRTFA	0.0124684	5.07093	0.574276	0.56823	0.791386	-6.16022
CNP	0.0124625	6.33363	0.573438	0.568793	0.791757	-6.20639
JAK1	0.0124593	8.75949	0.953843	0.344528	0.624697	-5.82416
REC8	0.012456	2.5429	0.288368	0.774199	0.902613	-5.95335
POGK	0.0124459	5.88805	1.15794	0.252122	0.539563	-5.70781
NUP188	0.0124427	5.86933	0.586228	0.560231	0.786177	-6.19244
MAP2K6	0.0124231	4.1933	0.543275	0.589237	0.804936	-6.09288
DPPA4	0.0124047	1.18351	0.293177	0.770541	0.900595	-5.74417
CPSF7	0.0124006	5.30492	0.719691	0.474903	0.728991	-6.08247
KDM1A	0.0123978	6.04017	1.03276	0.306443	0.593378	-5.84358
SNX22	0.0123957	2.95018	0.399093	0.691441	0.86279	-5.974
IKBKG	0.0123832	4.13867	0.575072	0.567696	0.790897	-6.0681
PSMF1	0.0123824	6.01713	0.332008	0.741203	0.886452	-6.31081
PKD1L2	0.0123718	1.36431	0.416834	0.678497	0.856411	-5.72634
EXOC5	0.0123702	7.18455	0.887248	0.378986	0.654644	-5.96757
ZNF177	0.0123671	-0.546732	0.193456	0.847347	0.93764	-5.45133
FOXO3B	0.0123651	1.71003	0.298433	0.766549	0.89875	-5.81345
CHRNG	0.0123615	2.11577	0.487495	0.627934	0.826664	-5.80992
ALKBH6	0.0123447	2.41466	0.609084	0.545092	0.777697	-5.79218
MEX3C	0.0123394	6.03626	0.730889	0.468092	0.723407	-6.10284
C10orf95	0.0123243	-0.308189	0.362143	0.718697	0.876105	-5.45938
IFRD2	0.0123201	4.513	0.60695	0.546497	0.778586	-6.09238
SEC13	0.0123107	6.4371	0.924507	0.359447	0.638488	-5.94903
MCL1	0.0123056	9.60728	0.602259	0.549591	0.779665	-6.03284
C15orf62	0.0123047	1.88058	0.272619	0.786214	0.908282	-5.85041
LSM11	0.0123026	3.49512	0.652862	0.51669	0.758666	-5.93541
PLEKHG3	0.0122919	5.74593	0.477963	0.634658	0.830834	-6.24531
SOD2	0.0122757	12.1798	0.259702	0.796108	0.913381	-5.99824
ULBP3	0.0122716	1.82857	0.463642	0.644818	0.836272	-5.77488
LAMTOR1	0.0122679	5.21923	0.749558	0.456862	0.716025	-6.05576
TRAPPC10	0.0122676	6.56617	0.816324	0.417998	0.685556	-6.03998
SLC25A24	0.0122649	6.68986	0.493437	0.623759	0.823773	-6.24587
SHOC1	0.0122592	1.29516	0.235474	0.814756	0.921091	-5.77489
ASPHD2	0.0122469	3.88053	0.466632	0.642691	0.835309	-6.09103
CHD1L	0.0122411	5.16241	0.689718	0.493405	0.742622	-6.09466
NYNRIN	0.012241	3.27311	0.236306	0.814114	0.920669	-6.08159
SLC28A2	0.0122367	0.0778374	0.325565	0.746046	0.890254	-5.53781
GAK	0.0122359	6.19971	0.624128	0.535242	0.770843	-6.17593
C1QTNF12	0.0122285	-2.58043	0.15633	0.876372	0.949264	-5.15446
TMEM248	0.0122232	6.86366	1.41537	0.162856	0.434444	-5.39085
SLC29A4	0.0122173	1.15612	0.3342	0.739558	0.885349	-5.72085
TRAF3	0.0122098	6.19155	0.647585	0.520072	0.761086	-6.16123
POFUT1	0.0122035	5.63994	0.866973	0.389896	0.663565	-5.98483
ABCC10	0.0121999	4.18681	0.53376	0.595757	0.807216	-6.09796
COPS8	0.0121998	5.31624	0.688494	0.494168	0.742924	-6.10485
FBXL5	0.0121915	7.50021	0.562858	0.575924	0.797086	-6.18543
RAB7A	0.0121909	6.34915	0.244386	0.807883	0.918354	-6.33905
FBXO30	0.0121826	5.50514	0.759831	0.45075	0.711329	-6.06414
GALNT2	0.0121549	6.32553	0.636149	0.527439	0.765782	-6.1691
GPR135	0.0121464	0.545343	0.413218	0.681128	0.85683	-5.5903
H2AC6	0.0121279	6.35001	0.46759	0.64201	0.835162	-6.26064
CD2BP2	0.0121277	5.89901	0.767917	0.445972	0.707961	-6.07269
CLDND1	0.0121197	5.67734	0.759056	0.451209	0.711603	-6.07212
C7orf50	0.0121194	4.3422	0.523932	0.602528	0.811209	-6.11767
ALDH16A1	0.0121188	4.93495	0.438004	0.663178	0.848356	-6.21561
MPO	0.0120897	0.161411	0.184826	0.854076	0.940923	-5.58975
ZHX1	0.0120884	6.18501	0.693275	0.491189	0.74085	-6.13107
MOGS	0.0120736	5.19941	0.562626	0.576081	0.797086	-6.17493
AMDHD1	0.0120701	1.26328	0.166229	0.868615	0.946309	-5.77162
SLC35A3	0.0120523	5.22516	0.454546	0.651307	0.84068	-6.23059
SEMA3D	0.012041	1.68583	0.234396	0.815588	0.921337	-5.82512
YIF1B	0.0120404	4.2808	0.817418	0.417379	0.685031	-5.92085
THOC7	0.0120321	4.88588	0.622011	0.536623	0.771632	-6.11732
FAM155A	0.0120313	-0.226494	0.251811	0.802169	0.915494	-5.50262
TPMT	0.0120182	5.65314	0.668497	0.506741	0.751207	-6.13452
MRPL42	0.012018	6.08913	0.506488	0.614632	0.818185	-6.24001
CYTIP	0.0120177	6.75733	0.351745	0.726436	0.879967	-6.30383
PHF11	0.0120161	5.30312	0.760095	0.450593	0.711329	-6.05337
ZNF217	0.0120134	6.70373	0.742849	0.460879	0.718855	-6.09432
ART4	0.0120016	0.269791	0.151426	0.880219	0.950878	-5.59276
SLC14A2	0.0119914	-0.422159	0.33874	0.736154	0.88368	-5.4427
AC010319.1	0.0119904	0.317422	0.280217	0.780411	0.905807	-5.5936
FAM104B	0.0119901	2.09726	0.433199	0.666642	0.849638	-5.8265
ARHGEF39	0.0119823	2.10513	0.436937	0.663946	0.848671	-5.83066
CSTF2	0.011976	3.80821	0.553377	0.582351	0.800639	-6.03575
PRRT3	0.0119752	0.988098	0.440968	0.661045	0.847081	-5.65183
TMEM175	0.0119655	3.01548	0.427899	0.670472	0.852007	-5.97348
SNX5	0.0119627	6.37283	1.04442	0.301069	0.589104	-5.83451
GLUL	0.0119615	10.7031	0.335086	0.738894	0.884981	-6.08045
CPEB1	0.0119579	1.17823	0.219351	0.827226	0.927839	-5.7569
CYP1A2	0.0119505	0.827587	0.317145	0.75239	0.89242	-5.67359
CCDC74B	0.0119502	-1.00656	0.200094	0.842179	0.935331	-5.37766
POM121C	0.01195	4.74577	0.466789	0.642579	0.835309	-6.18819
SNX20	0.0119496	5.91862	0.33341	0.740151	0.885689	-6.30836
RPL24	0.0119495	8.09445	0.506783	0.614426	0.818073	-6.18408
ATP5F1D	0.0119465	3.4548	0.342168	0.733589	0.88277	-6.07374
INTS12	0.0119398	3.76148	0.740501	0.46229	0.719199	-5.91149
NR2F1	0.0119185	-0.00350578	0.184257	0.854521	0.940923	-5.5415
MAP3K8	0.0119172	5.64555	0.550599	0.58424	0.80222	-6.20488
CCNY	0.0119164	6.12311	0.794897	0.430248	0.695623	-6.05634
MSH5	0.0119148	2.6965	0.432781	0.666944	0.849682	-5.92367
CIDEB	0.0119101	2.72299	0.416303	0.678883	0.856418	-5.93323
ZNF335	0.0118957	4.61222	0.656871	0.514129	0.756592	-6.0717
HSPA9	0.0118838	7.84263	0.709933	0.480883	0.734044	-6.07708
PMPCA	0.011873	4.84635	0.64196	0.523689	0.763308	-6.10063
TCAF1	0.0118644	5.68729	0.63956	0.525236	0.764268	-6.15432
RFFL	0.011864	5.59141	0.490105	0.626099	0.825463	-6.23335
ERP44	0.0118613	6.33995	0.749529	0.456879	0.716025	-6.09211
DHX15	0.0118563	7.19661	0.694026	0.490721	0.740762	-6.11649
BRICD5	0.0118496	0.165829	0.272595	0.786232	0.908282	-5.56879
LAMB1	0.0118458	7.98402	0.437644	0.663437	0.848432	-6.22267
DYRK1A	0.0118422	7.05435	1.01258	0.315897	0.601951	-5.85598
FBRSL1	0.0118394	3.31446	0.286348	0.775737	0.903109	-6.07024
CSGALNACT1	0.0118319	5.46897	0.42013	0.676103	0.855115	-6.25878
TXNRD3	0.0117961	2.3453	0.332707	0.740679	0.886072	-5.90229
MRPL48	0.0117823	3.43555	0.438969	0.662483	0.848073	-6.03419
ABL1	0.0117803	6.28008	0.50821	0.613432	0.817572	-6.24094
TPST2	0.0117678	5.3725	0.416052	0.679065	0.856459	-6.25559
NFATC2IP	0.0117625	5.10497	0.513189	0.609969	0.815563	-6.19491
FBXL17	0.0117604	5.08006	0.709364	0.481233	0.734044	-6.07443
ARL2	0.0117569	3.97372	0.580069	0.564346	0.788933	-6.04469
NCAPD2	0.0117486	5.90052	0.583359	0.562146	0.787526	-6.19494
ALKBH4	0.0117437	2.84789	0.640876	0.524387	0.763689	-5.84072
TMEM165	0.0117393	6.90466	0.736846	0.464492	0.720966	-6.09485
UBLCP1	0.0117381	5.22799	0.887952	0.378611	0.654453	-5.94593
ERBIN	0.0117358	7.98944	0.843388	0.402833	0.672245	-5.96815
KCND1	0.0117349	0.132841	0.23585	0.814465	0.921006	-5.5652
ZBTB8B	0.0117265	1.95738	0.328771	0.743635	0.888554	-5.84662
RBM14	0.0117193	4.68898	0.481099	0.632443	0.829527	-6.17613
SLC25A25	0.0117087	5.21451	0.577878	0.565814	0.789759	-6.16707
SMOC1	0.0117056	0.0742761	0.233193	0.816517	0.921866	-5.55617
DNTTIP2	0.0116898	6.34539	0.62237	0.536389	0.771632	-6.17764
PLA2G4A	0.0116856	4.42922	0.386065	0.701006	0.86759	-6.1891
NUDT12	0.0116734	3.34266	0.320468	0.749884	0.891603	-6.06789
EID2	0.0116653	3.32412	0.860894	0.393206	0.665975	-5.75451
SRSF9	0.011651	6.24238	0.70497	0.48394	0.735973	-6.12351
CYC1	0.0116498	5.53494	0.68237	0.498001	0.745232	-6.12023
RICTOR	0.0116496	6.94201	0.525933	0.601146	0.810692	-6.22462
IL2RB	0.0116378	6.10368	0.207955	0.836068	0.932052	-6.34536
TRIM21	0.0116324	5.48674	0.410677	0.682978	0.857427	-6.26338
SH3D19	0.0116257	5.11499	0.342434	0.73339	0.88275	-6.26714
ARMT1	0.0116229	4.99104	0.473282	0.637971	0.832654	-6.20563
PPP1R3F	0.0116075	1.34926	0.387592	0.699883	0.867006	-5.73539
NRBP1	0.0115976	6.66603	0.781574	0.43797	0.701946	-6.066
AC087359.1	0.0115932	0.846586	0.402257	0.689126	0.86147	-5.64535
SMG1P3	0.0115917	6.59031	0.410474	0.683126	0.857488	-6.28416
CBX5	0.0115904	7.3486	0.385674	0.701294	0.867625	-6.27433
ZNF358	0.0115811	2.38046	0.286317	0.775761	0.903109	-5.92244
STRN4	0.0115786	5.19201	0.502371	0.617504	0.819753	-6.20577
FAM135A	0.0115679	6.05253	0.495373	0.622401	0.822614	-6.24487
ATF1	0.0115624	4.58696	0.64571	0.521276	0.761932	-6.07419
ERH	0.0115599	5.68776	0.68143	0.49859	0.745307	-6.12711
SPTLC3	0.0115399	4.67133	0.248258	0.804902	0.916705	-6.25597
ERVFRD-1	0.0115378	0.217763	0.334724	0.739165	0.885065	-5.55328
MAPKAPK3	0.0115363	6.28554	0.779218	0.439345	0.703281	-6.06977
KRR1	0.0115325	5.87316	0.597913	0.552465	0.781656	-6.18565
KAT7	0.0115281	5.92692	1.0619	0.293134	0.580606	-5.81161
AL157935.3	0.0115276	2.22215	0.353776	0.724921	0.879255	-5.88107
KLF13	0.0115197	7.73503	0.790662	0.432694	0.697773	-6.02379
AC131392.2	0.0114917	-0.875162	0.143689	0.886296	0.95356	-5.41521
EIF3F	0.0114765	6.92266	0.715672	0.477361	0.730991	-6.10947
H4C4	0.0114742	5.2728	0.288133	0.774378	0.902613	-6.29435
POGLUT2	0.0114698	2.54584	0.395701	0.693927	0.863567	-5.91291
SBK1	0.0114602	1.22103	0.233722	0.816109	0.921563	-5.75589
THOC3	0.0114582	3.853	0.462033	0.645964	0.837026	-6.08828
PARP3	0.0114579	3.74934	0.483613	0.630669	0.828229	-6.06544
ARAF	0.011456	4.6647	0.643824	0.522489	0.762279	-6.08419
PLXNA1	0.0114517	6.36896	0.452637	0.652673	0.84139	-6.26741
RFX8	0.0114507	1.27357	0.220283	0.826504	0.927637	-5.7743
MZT2B	0.011449	4.29466	0.502229	0.617603	0.819753	-6.12201
IL15RA	0.011447	4.97382	0.478445	0.634317	0.830671	-6.20171
NME2	0.0114429	7.10638	0.54546	0.587744	0.804035	-6.2098
ZNF764	0.0114422	2.49802	0.428807	0.669815	0.851736	-5.89275
MED11	0.0114355	2.92969	0.743882	0.46026	0.718734	-5.785
COPA	0.011432	8.13918	0.932378	0.355404	0.634719	-5.8831
FAHD1	0.0114287	4.05212	0.478881	0.634009	0.830512	-6.1066
SLC38A7	0.0114201	3.94172	0.420288	0.675988	0.855115	-6.12026
GPAT2	0.011418	2.01838	0.184596	0.854256	0.940923	-5.89699
KIAA0355	0.0114101	5.11901	0.574144	0.568319	0.791386	-6.16239
STX5	0.0114016	4.65173	0.791615	0.432142	0.697234	-5.9792
HSD11B1L	0.0114009	0.474618	0.319885	0.750323	0.891754	-5.60674
ATXN1L	0.0113922	6.02684	0.655465	0.515026	0.757197	-6.15382
MCRIP1	0.0113918	4.6058	0.590971	0.557072	0.78485	-6.11046
INO80D	0.0113914	6.36647	0.588809	0.558511	0.785218	-6.19762
C17orf58	0.0113908	2.99829	0.465982	0.643154	0.835309	-5.95754
HINT3	0.0113844	5.42395	0.586177	0.560265	0.786177	-6.17449
TOMM20	0.0113801	7.33859	0.545496	0.587719	0.804035	-6.20169
SMYD2	0.0113759	4.84732	0.484165	0.630279	0.828221	-6.18908
SEMA4A	0.0113677	6.02387	0.387804	0.699727	0.866982	-6.29113
COG1	0.0113674	4.14262	0.634964	0.528206	0.76605	-6.03289
CLIC4	0.0113564	8.65116	0.579314	0.564851	0.789317	-6.11105
SP2	0.0113541	2.42291	0.226303	0.821843	0.924648	-5.94243
GSTO1	0.0113483	7.0724	0.455683	0.650495	0.839783	-6.25513
USP3	0.0113405	6.3356	0.864942	0.391	0.664801	-6.00106
WDR59	0.01134	4.41636	0.562418	0.576222	0.797205	-6.10665
MNDA	0.0113391	6.18862	0.275005	0.78439	0.907375	-6.33037
MPV17L	0.0113215	4.23755	0.376632	0.707963	0.871003	-6.1729
EBP	0.011318	4.3662	0.510286	0.611987	0.81663	-6.12727
MAPKAP1	0.0113075	6.27078	0.826549	0.412228	0.680556	-6.03257
SMC2	0.0112946	5.88592	0.625516	0.534338	0.770053	-6.16943
ZXDC	0.011294	4.47341	0.814286	0.419154	0.686142	-5.94453
CEP85	0.0112888	3.89327	0.645505	0.521407	0.761932	-5.99355
CHST12	0.0112883	5.0326	0.276338	0.783372	0.907048	-6.27961
H6PD	0.0112615	7.06024	0.546829	0.58681	0.803848	-6.21054
AC005324.3	0.0112603	0.0423616	0.266395	0.790977	0.910476	-5.54036
WRNIP1	0.0112554	4.94871	0.649388	0.518915	0.760188	-6.10515
ANKRD18EP	0.0112534	1.96387	0.483178	0.630976	0.828449	-5.78661
NIM1K	0.0112466	0.357717	0.259464	0.796291	0.913483	-5.60922
COX6B1	0.0112124	5.96512	0.635021	0.528169	0.76605	-6.16544
ATAD3C	0.0112069	1.36587	0.314332	0.754513	0.893262	-5.76319
ASCC3	0.011196	7.265	0.686023	0.495713	0.743613	-6.11956
PACSIN2	0.0111898	5.96927	0.554077	0.581875	0.800187	-6.21291
SPRED1	0.0111687	6.99862	0.575742	0.567246	0.79047	-6.19626
C1QBP	0.0111684	6.13913	0.536803	0.593668	0.806373	-6.22504
CLTC	0.0111594	9.57603	0.852639	0.397727	0.66865	-5.8589
ZNF500	0.0111592	3.20603	0.351807	0.72639	0.879967	-6.03803
TMED3	0.0111549	5.78497	0.542651	0.589664	0.80507	-6.21392
H4C14	0.0111516	6.51591	0.287997	0.774481	0.902613	-6.32702
FAF2	0.0111446	6.14019	0.880697	0.38249	0.65745	-5.98631
GGA1	0.0111435	5.25005	0.606831	0.546575	0.778586	-6.15273
CHRFAM7A	0.0111341	0.533769	0.209931	0.834533	0.931262	-5.64352
LPAR5	0.0111259	2.28256	0.280024	0.780558	0.905807	-5.90653
KLRC1	0.0111245	4.09974	0.14702	0.883679	0.952496	-6.21106
CASP1	0.0111241	6.67632	0.412765	0.681457	0.85683	-6.28219
MFSD14A	0.0111162	6.27574	0.568439	0.572157	0.79434	-6.20901
PAQR3	0.0111069	4.60238	0.487647	0.627827	0.826664	-6.16456
NOMO2	0.0111065	6.80416	0.506331	0.614741	0.818185	-6.23769
NLE1	0.0111056	3.08177	0.44622	0.657271	0.84433	-5.97993
C3orf14	0.0111045	3.32179	0.404359	0.687589	0.860366	-6.03224
DHDDS	0.0110919	4.58297	0.802227	0.426033	0.692138	-5.96441
AIG1	0.0110751	4.1187	0.585116	0.560973	0.786602	-6.05909
NSUN2	0.0110686	6.15959	0.792758	0.431482	0.696693	-6.05839
ZNF716	0.0110493	-0.147337	0.274534	0.78475	0.907696	-5.50923
ADH5	0.0110471	6.66445	0.575764	0.567231	0.79047	-6.20301
HBS1L	0.0110461	6.03375	0.739975	0.462607	0.719199	-6.09606
ZNF318	0.0110394	5.16147	0.506396	0.614696	0.818185	-6.20121
MAPRE1	0.0110342	7.03524	0.816169	0.418086	0.685556	-6.03138
COX11	0.0110283	4.9545	0.643956	0.522404	0.762279	-6.10904
BAD	0.0110178	3.56833	0.432966	0.666811	0.849638	-6.05875
LRBA	0.0110027	7.36118	0.692757	0.491511	0.740878	-6.11148
AP5S1	0.0110013	3.855	0.772909	0.443038	0.706624	-5.90162
AKIRIN2	0.0109835	4.68321	0.451762	0.653298	0.841739	-6.1888
COQ3	0.0109417	1.78731	0.568907	0.571842	0.794096	-5.71678
VARS1	0.0109395	5.49928	0.392328	0.696402	0.864946	-6.27116
TMEM245	0.010926	6.30225	0.864292	0.391354	0.66507	-6.00153
AL160272.2	0.0109217	0.779174	0.369664	0.713117	0.873652	-5.6462
SUSD5	0.0109042	2.00803	0.269438	0.788647	0.909345	-5.86764
TNFSF15	0.010902	3.32633	0.357415	0.722212	0.87759	-6.05338
SAC3D1	0.0109006	1.50098	0.340835	0.734587	0.883067	-5.76665
GIT1	0.0108942	4.70722	0.405778	0.686553	0.8602	-6.20956
CFLAR	0.0108901	8.70161	0.515924	0.608071	0.814869	-6.14149
BBS7	0.0108881	3.62569	0.492644	0.624316	0.824255	-6.04007
UBE2F	0.0108805	5.59193	0.600025	0.551068	0.780242	-6.17408
C11orf68	0.0108766	2.94823	0.375293	0.708952	0.871433	-5.98375
AMIGO2	0.010875	3.78465	0.372628	0.710923	0.872746	-6.11241
CD99	0.0108726	6.89539	0.404057	0.68781	0.860579	-6.28158
ATP5F1C	0.0108718	6.6909	0.355035	0.723984	0.878593	-6.30384
UBAP2	0.0108647	4.79141	0.61883	0.538701	0.773305	-6.10933
DCP1B	0.0108583	2.60625	0.539394	0.591892	0.805805	-5.85416
SEC24D	0.0108508	6.45942	0.636252	0.527372	0.76575	-6.16887
INVS	0.0108465	4.3606	0.710848	0.48032	0.733682	-6.00859
AKT1S1	0.0108438	3.4543	0.243279	0.808736	0.918696	-6.10425
KCNG4	0.0108343	-0.0164857	0.27273	0.786129	0.908282	-5.53709
CC2D2B	0.0108251	1.87417	0.323955	0.747257	0.890742	-5.83861
PPP1R16B	0.0108167	6.78116	0.341951	0.733751	0.882903	-6.30688
SLC7A14	0.0108074	0.907077	0.180611	0.857367	0.941468	-5.72731
GCSAML-AS1	0.0108022	2.50282	0.478146	0.634528	0.830834	-5.87281
MCMBP	0.0107963	6.75708	0.696595	0.489125	0.73939	-6.12614
HMG20B	0.0107855	4.4869	0.583097	0.562321	0.787645	-6.10092
BCL2L13	0.010785	5.78365	0.763131	0.448796	0.710347	-6.07267
SSRP1	0.0107842	6.48889	0.571656	0.569991	0.79251	-6.20705
NFKBIL1	0.0107829	2.55523	0.466769	0.642594	0.835309	-5.88075
NFS1	0.0107809	3.50612	0.752735	0.454967	0.714501	-5.86652
HMOX1	0.0107778	7.143	0.237465	0.813219	0.920252	-6.32763
CYP3A5	0.0107553	4.55703	0.371147	0.712019	0.873137	-6.21081
ZCCHC14	0.010754	5.07826	0.4828	0.631242	0.828671	-6.20692
CEP152	0.0107382	4.0631	0.393067	0.695859	0.864469	-6.14389
NCOA7	0.0107087	6.99322	0.43233	0.66727	0.849907	-6.26764
LRRC25	0.0107042	4.81783	0.286998	0.775242	0.902833	-6.26116
KCNMB1	0.0107038	2.87602	0.330848	0.742074	0.887184	-5.99088
CTIF	0.0107038	4.10135	0.341398	0.734165	0.883067	-6.16643
RTCA	0.0106952	5.20868	0.685456	0.496068	0.743793	-6.0996
PDCD2L	0.0106816	1.60504	0.307872	0.759396	0.895733	-5.79353
DPP9	0.0106807	5.40359	0.43461	0.665625	0.848936	-6.24925
PCYOX1	0.0106765	6.19154	0.435185	0.66521	0.848671	-6.27419
AC106791.3	0.0106666	1.20362	0.340418	0.734899	0.88323	-5.72724
SKIL	0.0106657	7.70212	0.694554	0.490393	0.740367	-6.09528
TELO2	0.0106639	3.64136	0.348379	0.728947	0.880932	-6.10372
GOLGA4	0.0106572	7.65182	0.749468	0.456916	0.716025	-6.05887
RALGAPB	0.0106484	6.48244	0.959443	0.341727	0.622231	-5.91683
CFL2	0.0106476	4.71851	0.36865	0.713869	0.874026	-6.2244
E4F1	0.0106475	3.92408	0.601512	0.550084	0.779701	-6.02568
PIK3C2A	0.0106449	6.67807	0.621486	0.536965	0.771632	-6.17596
BIRC2	0.0106422	6.47345	0.550302	0.584443	0.80222	-6.21892
PLXNA3	0.0106393	3.83346	0.201511	0.841077	0.935035	-6.17163
PRPH2	0.0106318	-0.428628	0.246833	0.805998	0.917314	-5.4678
LIG1	0.0106295	4.53258	0.475355	0.636503	0.8317	-6.16145
TXNL1	0.0106113	5.52774	0.702702	0.485341	0.737281	-6.10556
TIMELESS	0.0106078	4.25337	0.341066	0.734414	0.883067	-6.18505
ENTR1	0.0105948	4.00422	0.570987	0.570441	0.792719	-6.05266
SLC2A4	0.0105942	-0.00805068	0.217212	0.828884	0.928568	-5.54508
TRIO	0.0105936	7.17127	0.509079	0.612827	0.81709	-6.22689
ZER1	0.010592	4.8202	0.470292	0.640091	0.833972	-6.19262
TTC1	0.0105836	5.29378	0.506159	0.614861	0.818206	-6.20963
MRPL13	0.0105784	4.71162	0.413536	0.680896	0.856813	-6.20758
HIKESHI	0.0105729	4.37909	0.354534	0.724357	0.878824	-6.196
HOXC4	0.0105665	0.0952068	0.255365	0.799438	0.914399	-5.55878
CCDC77	0.0105482	3.16152	0.558606	0.578802	0.79871	-5.93565
ZNF384	0.0105462	4.32614	0.363277	0.717855	0.875711	-6.1866
CDYL	0.010528	5.59575	0.425086	0.672509	0.852775	-6.2621
ADGRL1	0.0105132	3.55267	0.288126	0.774383	0.902613	-6.10674
TM9SF4	0.0105115	5.71021	0.562926	0.575878	0.797086	-6.20033
RRP36	0.010507	5.20854	0.591559	0.556681	0.78485	-6.15829
WBP4	0.0104825	3.91904	0.773629	0.442615	0.70618	-5.90784
NUDCD1	0.0104746	5.32784	0.412544	0.681618	0.85683	-6.2541
ERV3-1	0.0104744	3.65719	0.427777	0.670561	0.852007	-6.07309
MTURN	0.0104718	3.93063	0.331062	0.741913	0.887053	-6.14766
IMPDH2	0.0104673	6.1404	0.465881	0.643225	0.835309	-6.26001
USP35	0.010465	2.83167	0.415105	0.679754	0.856713	-5.95223
TMEM104	0.0104465	3.34556	0.420274	0.675998	0.855115	-6.02955
SLC25A14	0.0104457	2.28851	0.53766	0.593081	0.806264	-5.8093
STK11	0.0104425	5.34359	0.84441	0.402266	0.671858	-5.98897
TMEM30A	0.0104387	8.22653	0.593797	0.555194	0.783729	-6.12993
VAMP7	0.0104369	6.03178	0.719128	0.475246	0.72911	-6.11093
SMAD4	0.0104349	6.41399	0.744301	0.460009	0.718632	-6.09592
KCNRG	0.0104311	0.977458	0.237762	0.81299	0.92023	-5.72484
PPT2	0.0104302	2.58809	0.383426	0.70295	0.868607	-5.92355
MAGED4B	0.0104269	0.512212	0.161317	0.872462	0.947727	-5.65764
CHI3L2	0.01042	4.99952	0.253847	0.800604	0.914944	-6.28368
GJC1	0.0104154	4.10078	0.287381	0.774951	0.90273	-6.18464
UBE3D	0.0104111	1.98361	0.391224	0.697212	0.865236	-5.82631
APBA3	0.0104	3.36087	0.445096	0.658078	0.844908	-6.02543
SLC25A34	0.0103939	0.660898	0.262775	0.793751	0.912098	-5.65606
MAP1B	0.0103913	6.24769	0.194598	0.846458	0.937437	-6.34951
RUNDC1	0.0103884	4.35367	0.72473	0.471831	0.726786	-5.99762
REPIN1	0.0103868	5.23319	0.633235	0.529325	0.76683	-6.13493
OGFOD1	0.0103855	5.10822	0.717376	0.476317	0.730102	-6.07116
USP5	0.0103697	5.87606	0.805436	0.424196	0.69096	-6.04296
PDIA4	0.0103514	7.58804	0.528478	0.599392	0.809688	-6.2002
AL589743.1	0.0103494	3.37789	0.326253	0.745528	0.890065	-6.07528
TMCO6	0.010346	2.26278	0.37922	0.706052	0.870179	-5.87669
APOM	0.0103423	0.725224	0.396353	0.693449	0.863416	-5.62823
FBXO32	0.0103354	5.97302	0.212648	0.832424	0.930561	-6.34201
CSNK1G1	0.0103257	5.84869	0.678368	0.500513	0.746823	-6.13442
POLR2J	0.0103191	3.22998	0.620219	0.537793	0.772562	-5.91074
LILRB1	0.010311	5.47968	0.248986	0.804342	0.916518	-6.31597
ZNF524	0.0103067	2.59757	0.490315	0.625951	0.825441	-5.87892
PRKCI	0.0102981	5.5842	0.449901	0.654631	0.842456	-6.25122
LAMP2	0.0102932	8.3544	0.614606	0.541466	0.774827	-6.1095
TXLNA	0.0102703	6.76742	0.785096	0.435921	0.70069	-6.06182
SLC25A38	0.0102651	4.10999	0.553629	0.58218	0.800468	-6.07613
DMPK	0.0102626	2.38899	0.271787	0.78685	0.908435	-5.92699
B3GNT9	0.0102541	3.18569	0.36047	0.71994	0.876528	-6.02477
AC079363.1	0.010245	-0.601529	0.209122	0.835161	0.931371	-5.44552
ARGFX	0.0102446	2.09064	0.303152	0.76297	0.89702	-5.8744
FADD	0.0102314	4.35192	0.549094	0.585266	0.802602	-6.10634
CACNA1A	0.0102258	2.99873	0.322253	0.748539	0.890796	-6.01251
FSBP	0.0102253	2.63311	0.389562	0.698434	0.866026	-5.92746
TBL1XR1	0.0101926	8.15132	0.653989	0.51597	0.757998	-6.09737
AC139769.1	0.0101854	1.25916	0.249494	0.803951	0.916378	-5.7599
NAPG	0.010185	5.60044	0.541701	0.590313	0.805424	-6.20725
GTF2I	0.0101537	7.51924	0.668284	0.506876	0.751277	-6.12149
MFSD13A	0.0101508	2.72037	0.289926	0.773013	0.902163	-5.97683
SMC4	0.0101401	6.59276	0.470567	0.639896	0.833972	-6.2581
RPP38	0.0101359	3.33649	0.539388	0.591896	0.805805	-5.97235
SERINC3	0.0101344	7.59198	0.699259	0.487472	0.73866	-6.09732
RELB	0.0101343	5.27914	0.364243	0.717138	0.87553	-6.26947
MEMO1	0.0101338	5.0571	0.501355	0.618214	0.820109	-6.19597
SH3TC1	0.0101334	5.62056	0.340754	0.734647	0.883067	-6.29576
BLOC1S4	0.0101212	3.22083	0.55603	0.580549	0.799639	-5.94761
RPL14	0.0101211	8.13193	0.432116	0.667424	0.85004	-6.2167
TBC1D3B	0.0101181	0.201376	0.221461	0.825592	0.927139	-5.58652
C9orf40	0.0101149	1.79391	0.411164	0.682624	0.857285	-5.789
PELP1	0.0101057	4.17227	0.356441	0.722937	0.877911	-6.17234
FNIP2	0.0101041	6.81378	0.549145	0.585231	0.802602	-6.21537
RWDD1	0.0100999	5.10984	0.382574	0.703578	0.869069	-6.25094
DAXX	0.0100882	5.43592	0.558997	0.578537	0.798686	-6.18991
GTPBP4	0.0100878	5.88388	0.533199	0.596143	0.807351	-6.22175
CASK	0.0100811	5.71164	0.567176	0.573009	0.794943	-6.19775
AP1G1	0.0100691	7.19424	0.646515	0.520759	0.761481	-6.14813
AKAP6	0.0100495	2.42429	0.294704	0.769381	0.900054	-5.92663
ATF6	0.0100129	6.85735	0.698039	0.488229	0.73925	-6.12331
C5orf24	0.0100015	5.48975	0.663103	0.510162	0.753682	-6.1303
IDO2	0.010001	2.66169	0.191716	0.848703	0.938286	-5.98915
ARHGEF18	0.00999181	5.76759	0.578426	0.565446	0.789759	-6.19344
EML4	0.00997975	7.85394	0.523675	0.602705	0.811209	-6.18985
CAPRIN1	0.00997947	8.12914	0.696686	0.489068	0.73939	-6.07055
ABCA5	0.00997831	5.04762	0.371867	0.711486	0.872996	-6.2508
ANO8	0.00997464	2.64387	0.398625	0.691784	0.863029	-5.92768
SMCR8	0.00996422	6.41709	0.653489	0.516289	0.758291	-6.15813
LMBR1	0.00995547	5.91375	0.681684	0.498431	0.745307	-6.13396
MACF1	0.00995443	9.98859	0.531441	0.597351	0.808348	-6.04702
OR10G3	0.00994822	1.29084	0.380599	0.705034	0.869676	-5.72548
FBXL15	0.00994699	2.344	0.269046	0.788947	0.909532	-5.91866
L3MBTL3	0.0099385	4.16686	0.466018	0.643128	0.835309	-6.12606
RALY	0.0099342	6.14797	0.418648	0.677179	0.855607	-6.28062
RNPEPL1	0.00993298	5.56912	0.296878	0.767729	0.899201	-6.30726
NDUFB4	0.00991793	4.92987	0.336469	0.737857	0.884312	-6.25493
HCK	0.00991514	7.07908	0.255953	0.798986	0.914065	-6.32528
KPNA3	0.00990003	6.22286	0.57501	0.567737	0.790897	-6.20494
EPSTI1	0.00989801	7.67957	0.284524	0.777127	0.903789	-6.29361
NADK	0.00987713	6.52862	0.543786	0.588887	0.804651	-6.2221
PLEKHO2	0.00986528	6.95659	0.367748	0.714538	0.874161	-6.29417
OSBP	0.00986014	6.16445	0.605706	0.547316	0.778636	-6.18651
TMEM87A	0.00985381	6.69039	0.542031	0.590087	0.805305	-6.22127
TEN1	0.00985078	3.11154	0.444246	0.658688	0.845263	-5.9845
NARF	0.00984877	5.31182	0.674624	0.502871	0.74897	-6.11324
PPP1R2	0.00984537	6.73371	0.487778	0.627735	0.826664	-6.24809
SF3B5	0.00983484	4.88216	0.648919	0.519215	0.760352	-6.0997
PSMA6	0.00983336	7.40388	0.383848	0.702639	0.86841	-6.2733
BMPR2	0.00983284	7.15152	0.345765	0.730899	0.881661	-6.29629
BCL11B	0.00982766	6.34875	0.48071	0.632717	0.829527	-6.25448
C12orf49	0.00982523	5.8721	0.670087	0.505735	0.750495	-6.14058
FGFR1OP	0.00980537	4.35224	0.640938	0.524347	0.763689	-6.05283
MTHFR	0.00980259	6.03767	0.533723	0.595783	0.807216	-6.22499
KDM3A	0.00979511	6.44944	0.386691	0.700546	0.867388	-6.29459
DYM	0.00979215	5.3184	0.672499	0.504211	0.749479	-6.11476
SLC66A1	0.00977195	2.90371	0.60494	0.547821	0.778748	-5.86725
ACP6	0.00977164	2.55951	0.316943	0.752542	0.892444	-5.93875
COL9A3	0.00975445	0.493455	0.175152	0.861633	0.943225	-5.63176
CAPZA1	0.00974699	8.13732	0.576728	0.566585	0.790127	-6.14502
ZBED1	0.00974651	6.30666	0.605853	0.547219	0.778636	-6.18749
XRCC6	0.00974438	8.15469	0.647361	0.520215	0.761231	-6.10167
ILF3	0.00972643	7.04319	0.536739	0.593712	0.806373	-6.21657
PPHLN1	0.00969178	5.88406	0.580166	0.564281	0.788933	-6.19601
HEXIM1	0.00968364	5.31258	0.358528	0.721384	0.877455	-6.27307
ALDOC	0.00966635	4.0668	0.339801	0.73536	0.883474	-6.16232
C6orf62	0.00965618	7.64105	0.554858	0.581345	0.799962	-6.18418
PCNA	0.00964366	6.24014	0.398034	0.692217	0.863219	-6.28992
ZNF785	0.00963738	2.80777	0.370052	0.712831	0.873629	-5.96518
NAA30	0.009634	5.5091	0.604115	0.548365	0.779078	-6.1677
SKIV2L	0.00962601	5.26222	0.707765	0.482217	0.735022	-6.08763
TUT7	0.00962094	7.0963	0.808705	0.422329	0.689258	-6.03574
GSTT2B	0.00961233	-0.613171	0.0592886	0.952947	0.981321	-5.45768
PCDHB9	0.00959311	-0.664392	0.167039	0.86798	0.945798	-5.43465
SNX21	0.009588	4.00119	0.261265	0.794909	0.912571	-6.17564
KCNC1	0.00958144	-0.359579	0.208805	0.835408	0.931525	-5.4783
TRIM2	0.00957739	4.6356	0.363199	0.717912	0.875711	-6.21854
FAF1	0.00956837	5.47632	0.633283	0.529294	0.76683	-6.14842
HPS1	0.0095637	5.35778	0.417608	0.677934	0.855914	-6.25345
ABCF1	0.00956163	6.02159	0.526709	0.600611	0.810673	-6.22822
ASDURF	0.00956138	0.216619	0.110805	0.912193	0.964499	-5.57448
CEP97	0.00956098	4.83071	0.45228	0.652928	0.841428	-6.20131
PRORP	0.00955996	5.09045	0.752018	0.455394	0.714916	-6.04454
TGFBR1	0.00954832	7.70289	0.52587	0.60119	0.810692	-6.19631
SLC35B2	0.00954725	4.30098	0.720616	0.474338	0.728705	-5.99421
HLA-C	0.00954267	10.768	0.25965	0.796148	0.913381	-6.09742
MAS1	0.00954119	0.506684	0.289409	0.773406	0.902343	-5.62075
TBC1D8B	0.00953313	5.84417	0.350697	0.727217	0.880415	-6.30007
LSP1	0.00953209	6.94443	0.348995	0.728487	0.880778	-6.30108
TRUB2	0.00952819	4.66081	0.440259	0.661554	0.847383	-6.19109
MSANTD2	0.00948564	2.55625	0.399645	0.691037	0.862737	-5.91329
OGDH	0.00948545	7.04686	0.537743	0.593023	0.80625	-6.21597
IL20RA	0.00948462	1.44422	0.0946999	0.924913	0.969714	-5.80616
SPECC1	0.00947371	5.6641	0.468288	0.641515	0.834861	-6.24591
OTUD4	0.00946116	6.96584	0.591502	0.556719	0.78485	-6.18832
PSORS1C1	0.00945445	4.92086	0.182966	0.855529	0.941171	-6.29224
VPS51	0.0094536	5.74706	0.545631	0.587627	0.804035	-6.21087
EMC3	0.00945349	5.83149	0.503485	0.616727	0.819352	-6.23531
URB1	0.00944464	5.21518	0.533035	0.596255	0.807439	-6.1907
COX6A1	0.00943404	6.23773	0.51767	0.60686	0.813936	-6.23589
FLACC1	0.00943296	0.322668	0.259388	0.796349	0.913489	-5.58962
TTC4	0.00943209	4.30196	0.538502	0.592503	0.805916	-6.1048
CCDC126	0.00943094	4.02797	0.36786	0.714454	0.874161	-6.14778
CD209	0.00943066	4.49725	0.167293	0.867781	0.945769	-6.25754
TTC7A	0.00942899	5.60822	0.384373	0.702253	0.868157	-6.27917
NBEAL2	0.00942606	6.70931	0.27996	0.780607	0.905807	-6.32724
AXIN2	0.00941831	2.84772	0.219803	0.826876	0.927823	-6.01061
ISYNA1	0.00941225	1.11179	0.245888	0.806727	0.91771	-5.72876
CTNS	0.00940416	4.29681	0.533295	0.596077	0.807325	-6.10899
LPAR6	0.00939971	6.28902	0.311832	0.756401	0.893644	-6.32034
JMJD8	0.00939405	4.35824	0.456515	0.6499	0.839481	-6.15237
QRICH1	0.00938975	5.92462	0.799508	0.427593	0.693554	-6.04873
ZNF608	0.00938887	2.59694	0.300812	0.764744	0.89785	-5.94995
PSD4	0.00937352	6.95301	0.475212	0.636604	0.831758	-6.24963
ARMC10	0.00936824	5.04183	0.314215	0.754601	0.893262	-6.26978
GABPB1	0.00936731	5.22789	0.369438	0.713285	0.873652	-6.26426
PPP1R26P1	0.00935852	0.335317	0.267438	0.790178	0.91019	-5.59683
AC022400.7	0.00935732	2.78682	0.312249	0.756086	0.893612	-5.98145
VMA21	0.00935171	6.53347	0.426935	0.67117	0.852402	-6.27794
TFPI	0.00933803	6.09758	0.326345	0.745459	0.890049	-6.31388
FHOD3	0.00933695	2.20744	0.209808	0.834628	0.931262	-5.91123
ZNF559-ZNF177	0.0093322	-0.789288	0.1334	0.894387	0.956854	-5.41727
MIER1	0.00932823	6.70659	0.493715	0.623564	0.823707	-6.2457
BMERB1	0.00932395	2.35841	0.296343	0.768136	0.899318	-5.91526
RPL18	0.00931636	8.14463	0.486378	0.628721	0.827328	-6.19171
PACRGL	0.0093108	3.69049	0.425497	0.672211	0.852692	-6.07829
ZNF292	0.00930247	6.99848	0.472777	0.638329	0.832895	-6.24965
GORASP2	0.00928656	5.15566	0.254366	0.800205	0.914726	-6.29339
VAV3	0.00927765	5.94348	0.346783	0.730139	0.881394	-6.30405
NKRF	0.00927739	3.96913	0.597787	0.552548	0.781656	-6.03218
SIAE	0.00926292	4.40306	0.499105	0.619787	0.820934	-6.13693
BAALC	0.00924031	1.18911	0.200115	0.842163	0.935331	-5.75215
LRRC75B	0.00923997	0.65045	0.254876	0.799814	0.914584	-5.64897
AL133353.2	0.00923759	-0.0383281	0.271589	0.787002	0.908549	-5.52589
HAVCR1	0.00923294	-0.535394	0.134808	0.893279	0.95664	-5.46366
GAS1	0.00922562	5.931	0.218849	0.827615	0.928093	-6.33959
MRAP2	0.00922292	-1.159	0.17351	0.862917	0.943459	-5.35022
FAAP100	0.00922264	4.0864	0.428575	0.669984	0.851741	-6.13347
MAX	0.00921587	5.77341	0.375991	0.708437	0.871174	-6.28841
LANCL1	0.00921417	5.89705	0.481259	0.63233	0.829527	-6.24795
DNAJC16	0.0091976	4.92756	0.448735	0.655467	0.843174	-6.21022
PPP6C	0.00918912	6.22593	0.877404	0.384259	0.658967	-5.98992
TOX2	0.00917022	1.23464	0.160508	0.873096	0.948003	-5.76893
EHBP1L1	0.00916899	7.2135	0.411952	0.68205	0.856983	-6.26965
POLM	0.00916579	3.46821	0.379577	0.705788	0.870073	-6.06737
CBX6	0.00915663	6.47499	0.367914	0.714414	0.874161	-6.30147
TREX1	0.00915458	3.17781	0.35645	0.72293	0.877911	-6.02723
SSC4D	0.00914011	-0.611702	0.219572	0.827055	0.927823	-5.4369
ROBO4	0.00913316	3.42526	0.210881	0.833796	0.930884	-6.10927
MEOX1	0.00912293	3.2502	0.289713	0.773176	0.902196	-6.06093
CHID1	0.00912282	4.45717	0.389963	0.698139	0.865809	-6.18966
BAHD1	0.00911864	4.23231	0.491188	0.625338	0.825	-6.1221
MOK	0.00911457	1.76525	0.311897	0.756353	0.893644	-5.81758
NRF1	0.00911004	3.9453	0.606163	0.547015	0.778636	-6.02402
NEURL1B	0.00910402	4.3348	0.226935	0.821354	0.924523	-6.22713
PIGX	0.00909357	4.32395	0.453422	0.652111	0.840855	-6.14948
ZNF311	0.00908818	0.0783045	0.236466	0.81399	0.920651	-5.55418
TRIM8	0.00908553	5.54621	0.361561	0.719129	0.876141	-6.28472
TUBGCP2	0.00906386	6.04732	0.566662	0.573355	0.795102	-6.20731
ALG6	0.00905393	4.07891	0.454484	0.651352	0.84068	-6.1187
SETD5	0.00902621	6.18705	0.415091	0.679764	0.856713	-6.28249
TMEM182	0.00902269	4.41815	0.289455	0.773372	0.902343	-6.22068
DLAT	0.00901528	5.628	0.484605	0.629969	0.828169	-6.23686
SPTBN5	0.00900776	2.00774	0.234296	0.815666	0.921337	-5.87933
AC002996.1	0.00900757	3.72533	0.199635	0.842536	0.935386	-6.15861
DBF4	0.00900119	4.56236	0.381298	0.704519	0.869581	-6.20469
SAE1	0.00899452	6.0164	0.500936	0.618507	0.820117	-6.24108
SMG1P1	0.008967	6.94664	0.301691	0.764077	0.897573	-6.31634
ANTXR2	0.00895856	6.84162	0.475371	0.636492	0.8317	-6.25211
ISLR2	0.00895787	-0.877961	0.141236	0.888223	0.954353	-5.40371
GALK1	0.00895297	3.28299	0.547184	0.586568	0.803662	-5.95887
ARL3	0.00893555	3.03597	0.50058	0.618756	0.820249	-5.94304
TMEM187	0.00885829	1.62714	0.236356	0.814075	0.920669	-5.81637
CTSG	0.00884803	2.51077	0.148604	0.882434	0.952097	-5.96747
GNAI2	0.00883412	8.14793	0.447294	0.6565	0.843846	-6.2097
NLRC5	0.00882586	7.55564	0.322087	0.748664	0.890796	-6.28876
PHPT1	0.00882485	4.26194	0.471345	0.639344	0.833747	-6.13274
KDM5C	0.00882032	6.61294	0.425777	0.672008	0.852588	-6.27774
ZNF2	0.00881922	2.57812	0.323965	0.74725	0.890742	-5.94302
CNDP2	0.00880395	7.65065	0.336733	0.737659	0.884264	-6.27929
GTPBP8	0.00879494	3.90249	0.366236	0.715659	0.875008	-6.13062
FDPSP3	0.00877086	-0.774911	0.132808	0.894852	0.957032	-5.42576
THAP4	0.00876695	4.47793	0.529996	0.598346	0.808927	-6.1281
RPL7L1	0.00876641	7.175	0.629626	0.531666	0.76816	-6.15948
DNAH8	0.00876622	1.02347	0.102319	0.918893	0.96736	-5.74024
FO393400.1	0.00875229	1.82867	0.248522	0.804699	0.91662	-5.84585
FOXL2NB	0.00874856	1.01802	0.270264	0.788015	0.908981	-5.71666
PIGQ	0.00874618	3.42975	0.347245	0.729794	0.881394	-6.07029
ULK3	0.00873761	4.44452	0.353243	0.725319	0.879493	-6.20347
PIGW	0.00872371	3.7413	0.39803	0.69222	0.863219	-6.09526
B3GALT6	0.00871817	3.75321	0.496965	0.621285	0.821838	-6.05449
AC104772.1	0.0087174	-0.506631	0.188567	0.851158	0.939544	-5.46498
NUF2	0.00870673	3.07966	0.250676	0.803042	0.915749	-6.04297
PACC1	0.00870508	3.84955	0.316642	0.752769	0.892555	-6.14346
IDH3A	0.00870006	5.74395	0.540966	0.590816	0.805514	-6.21294
CLCA4	0.00869886	0.766351	0.0793861	0.937027	0.974475	-5.68461
HTATIP2	0.00868853	5.19661	0.387458	0.699981	0.867028	-6.25473
UBN2	0.00867987	5.41204	0.459461	0.647797	0.838007	-6.23766
WDR12	0.00866126	4.50645	0.301043	0.764569	0.89783	-6.22503
TIMP3	0.00866056	6.79399	0.239319	0.811788	0.919862	-6.33632
AMDHD2	0.00865386	3.97135	0.439189	0.662324	0.848023	-6.11352
PRKAB2	0.00864277	4.55489	0.365493	0.71621	0.875078	-6.20909
TSR1	0.00863693	5.96881	0.463008	0.645269	0.836641	-6.25808
BRF1	0.00862557	4.36291	0.371439	0.711804	0.872996	-6.18861
GPN2	0.00861828	4.04117	0.524482	0.602148	0.811173	-6.07963
MXD4	0.00861742	5.43493	0.42586	0.671948	0.852588	-6.25378
MIEF1	0.00861493	5.57991	0.491031	0.625448	0.82505	-6.23151
DPF2	0.00861362	4.28583	0.340592	0.734768	0.883135	-6.18922
PTK2B	0.0086119	6.65249	0.323624	0.747507	0.890785	-6.31508
TEC	0.0085991	2.726	0.374582	0.709478	0.871829	-5.94922
GEMIN2	0.0085977	2.94582	0.370922	0.712186	0.873152	-5.98392
ISOC2	0.00859732	4.11243	0.324394	0.746927	0.890634	-6.1736
HNRNPDL	0.00859102	7.474	0.358358	0.72151	0.877485	-6.28001
ACVR1	0.00858733	5.01676	0.536194	0.594086	0.806508	-6.17491
PPP1R37	0.00857834	4.10745	0.397884	0.692327	0.863266	-6.14798
PSMA7	0.00856525	7.00218	0.435947	0.66466	0.848671	-6.26614
NKX1-2	0.00855156	-4.93402	0.104511	0.917162	0.966548	-4.91833
GBA2	0.00854473	5.28364	0.437891	0.663259	0.848395	-6.24051
NHSL2	0.00853283	4.44031	0.257932	0.797466	0.913906	-6.2311
ZNF562	0.00851553	6.21042	0.445186	0.658013	0.844903	-6.26994
GRSF1	0.008509	6.77143	0.510077	0.612133	0.816712	-6.23661
GDAP2	0.008509	5.65698	0.665078	0.508908	0.7529	-6.13603
DUSP10	0.00848445	4.88809	0.34255	0.733303	0.882737	-6.24824
NDUFAF2	0.00848249	2.47564	0.370968	0.712152	0.873152	-5.90666
MAGED4	0.00847023	1.05311	0.1246	0.901315	0.959285	-5.74644
FCN3	0.00846342	-0.47081	0.126674	0.899681	0.958746	-5.47326
PRCC	0.00845399	3.86266	0.268023	0.78973	0.910042	-6.15373
SPINDOC	0.00845136	2.49903	0.303972	0.762349	0.896773	-5.93203
ANKRD40	0.00843244	5.50092	0.632123	0.530046	0.767186	-6.15012
RBM10	0.00842323	5.04833	0.549254	0.585156	0.802602	-6.17003
AC007040.2	0.00842217	0.68143	0.15614	0.876521	0.949366	-5.68697
FAM186A	0.00840859	-0.370525	0.216465	0.829463	0.928949	-5.47621
COG4	0.00837933	5.32057	0.414675	0.680067	0.856713	-6.25259
ARFGAP3	0.00836817	6.54916	0.480833	0.63263	0.829527	-6.25374
TNRC18P1	0.0083669	0.0197311	0.181268	0.856854	0.941401	-5.5515
CHAC2	0.00835814	2.00262	0.195196	0.845992	0.937042	-5.88131
EXOSC3	0.0083559	3.95647	0.339474	0.735605	0.883587	-6.14629
CHCHD4	0.00835538	3.1484	0.413042	0.681255	0.85683	-6.00106
ID2	0.00835369	6.50709	0.24137	0.810207	0.919163	-6.33937
GMPPA	0.00834534	4.40524	0.36425	0.717132	0.87553	-6.19415
NOL10	0.00834533	4.99898	0.483777	0.630553	0.828221	-6.19933
FGF13	0.0083327	3.61993	0.216344	0.829557	0.928993	-6.13628
ECH1	0.00833208	4.38467	0.217183	0.828907	0.928568	-6.23069
SET	0.00831885	8.52159	0.527904	0.599787	0.809971	-6.14751
ECI2	0.00829236	4.47975	0.5058	0.615111	0.818324	-6.14141
ADGRV1	0.00828577	2.0043	0.266976	0.790532	0.910349	-5.86783
SNRPB2	0.00828231	5.47699	0.423788	0.673449	0.853315	-6.25683
IAH1	0.00828167	4.7013	0.352162	0.726125	0.879967	-6.22826
ESRRA	0.00826897	4.72789	0.452471	0.652792	0.841428	-6.19214
MAP3K2	0.00825941	7.56988	0.500878	0.618548	0.820117	-6.21571
NME7	0.00825166	3.5334	0.336389	0.737916	0.884312	-6.09009
MRPL17	0.00824614	4.42231	0.381185	0.704602	0.869581	-6.1898
TAF5	0.00821585	3.13343	0.340736	0.73466	0.883067	-6.02606
NANOS1	0.00820432	2.21883	0.198941	0.843076	0.935386	-5.91468
PPM1G	0.00820411	6.01907	0.466339	0.6429	0.835309	-6.25749
SLC25A46	0.00820258	6.50788	0.379577	0.705789	0.870073	-6.297
ARF4	0.00819837	6.9672	0.47104	0.639561	0.833876	-6.25135
MKRN2	0.00819651	5.06173	0.696884	0.488945	0.739355	-6.08131
TMCO3	0.00816241	5.60392	0.51312	0.610017	0.815563	-6.22171
GPS1	0.00814842	5.19138	0.483896	0.63047	0.828221	-6.21307
SRP54	0.00814766	6.3552	0.396526	0.693322	0.863376	-6.29087
GRHPR	0.00813337	5.00276	0.484308	0.630179	0.828169	-6.19932
ARNT	0.00812993	5.83207	0.470739	0.639775	0.833972	-6.25081
BMT2	0.0081246	5.00679	0.352022	0.726229	0.879967	-6.25472
SUGP1	0.00812344	3.75662	0.405169	0.686997	0.86028	-6.09401
KCNB1	0.00812337	3.12546	0.259096	0.796573	0.913623	-6.04694
ZMYM2	0.00810617	6.94532	0.411848	0.682125	0.856983	-6.27767
AC115223.1	0.00809545	1.28535	0.25212	0.801932	0.915494	-5.76361
MRPS21	0.00808469	4.86632	0.450001	0.65456	0.842456	-6.20392
MTARC1	0.00808259	1.74307	0.192094	0.848409	0.938141	-5.84224
CEP76	0.00807801	3.48055	0.309636	0.758061	0.89468	-6.08668
GTPBP6	0.00807736	3.98016	0.370624	0.712407	0.873235	-6.13815
LRRC14	0.00807525	3.67559	0.442788	0.659736	0.845974	-6.06978
RFC3	0.00807447	3.56904	0.381317	0.704505	0.869581	-6.07835
ENG	0.0080724	5.95021	0.172072	0.864041	0.943811	-6.34885
FAM133B	0.00805623	4.65965	0.487856	0.62768	0.826664	-6.1671
IL7R	0.00805234	8.08138	0.219687	0.826966	0.927823	-6.28825
MRPL36	0.00804841	3.5197	0.376705	0.707909	0.871003	-6.07095
HDGFL3	0.00803647	5.63384	0.326121	0.745628	0.890065	-6.29995
ANAPC13	0.00802426	4.81095	0.429795	0.669101	0.85129	-6.20716
RBMXL1	0.00801677	5.47091	0.403489	0.688225	0.860859	-6.26466
EMG1	0.00801026	4.80195	0.346557	0.730308	0.881394	-6.23964
DDHD2	0.00800704	5.46198	0.572617	0.569345	0.79219	-6.18287
HSD11B2	0.00800411	-0.619938	0.138061	0.89072	0.955738	-5.43598
ZC3H14	0.00799972	5.87377	0.666799	0.507817	0.75241	-6.14238
PSMD13	0.00798839	6.26611	0.544713	0.588254	0.804069	-6.22187
ACTG1P14	0.00797889	-0.734323	0.195271	0.845933	0.937038	-5.41504
NME4	0.00797627	3.13166	0.205336	0.838103	0.933315	-6.05683
RASSF9	0.00797369	0.47376	0.140793	0.888572	0.95457	-5.63877
DSTYK	0.0079527	5.2694	0.501229	0.618303	0.820109	-6.21018
FAM91A3P	0.00795013	-0.0347549	0.182422	0.855953	0.941171	-5.55333
VWCE	0.00794828	-0.833019	0.158031	0.875038	0.948848	-5.41034
AKAP12	0.00794605	5.74955	0.230448	0.818638	0.922784	-6.33117
GPBP1	0.00794232	6.95443	0.470932	0.639638	0.833876	-6.25175
TIMM29	0.00794047	3.15027	0.355171	0.723883	0.87856	-6.02108
ACTR10	0.00793544	5.41214	0.452424	0.652825	0.841428	-6.24116
WBP11	0.00793165	5.67907	0.337275	0.737253	0.884259	-6.29807
ABCF2	0.00791872	5.73425	0.456622	0.649824	0.839481	-6.25377
KCTD13	0.00791125	2.6729	0.201877	0.840792	0.935035	-5.98598
C2orf16	0.00790822	1.16723	0.306237	0.760633	0.896088	-5.72618
NIP7	0.00790588	5.15427	0.409859	0.683575	0.857849	-6.24305
UHRF1BP1L	0.00790526	6.18787	0.406186	0.686255	0.860016	-6.28601
HERPUD2	0.0078868	5.44644	0.405082	0.687061	0.86028	-6.26252
XAF1	0.00788076	7.1005	0.232	0.817439	0.922162	-6.33067
RPGR	0.00786911	3.66829	0.358013	0.721767	0.877547	-6.10203
NIFK	0.00786274	5.00413	0.315838	0.753376	0.893008	-6.26535
CATSPER2	0.00784829	2.19671	0.290069	0.772905	0.902161	-5.89131
POLR3D	0.00784603	4.37127	0.387368	0.700048	0.867028	-6.18038
UBE2Z	0.00784589	6.77541	0.349335	0.728233	0.880745	-6.3047
PSMB4	0.00784124	6.99948	0.386548	0.700651	0.867393	-6.28633
KRT4	0.00782988	-2.16712	0.0584945	0.953577	0.981449	-5.20474
BCL2L14	0.00782234	3.1122	0.135469	0.892759	0.956445	-6.07225
RCC1	0.0078186	4.21031	0.320556	0.749817	0.891586	-6.18502
KNSTRN	0.00780182	3.77163	0.324493	0.746852	0.890634	-6.12728
AKAP8	0.00780116	5.04036	0.575816	0.567196	0.79047	-6.15453
DCPS	0.00779836	4.498	0.317069	0.752447	0.89242	-6.21872
OR4K17	0.00779767	2.02502	0.276619	0.783157	0.906922	-5.86743
UBE2E1	0.00779218	6.45869	0.364636	0.716846	0.87553	-6.30276
PRRC1	0.00777905	6.25154	0.587053	0.559681	0.785682	-6.19819
CASP2	0.00777826	4.5407	0.337591	0.737016	0.884215	-6.21796
POMT2	0.00777168	2.97395	0.431139	0.66813	0.850373	-5.96628
MYO5A	0.00775172	7.60803	0.504378	0.616103	0.819032	-6.2123
ALDH3A2	0.007741	6.13861	0.251508	0.802402	0.915539	-6.33564
IL10RB	0.00773713	5.9138	0.376908	0.707759	0.871003	-6.29235
CHML	0.00772584	4.8487	0.364555	0.716906	0.87553	-6.23694
ADGRF3	0.00772325	0.0505887	0.15809	0.874992	0.948848	-5.57086
UCHL5	0.00771837	5.30443	0.419476	0.676578	0.855412	-6.24861
TENM3	0.00770321	3.2547	0.114427	0.909335	0.962802	-6.09179
COQ8B	0.00769821	3.71071	0.458879	0.648213	0.838351	-6.06869
AC013394.1	0.00769586	4.23636	0.403211	0.688428	0.860859	-6.15955
EIF2S1	0.00768159	6.91382	0.375696	0.708655	0.871318	-6.29246
FDX2	0.00767518	1.51426	0.280835	0.77994	0.90574	-5.78469
BRAP	0.00766148	5.02083	0.522614	0.603438	0.811455	-6.18176
SUGT1	0.00766123	6.2143	0.535341	0.594672	0.806634	-6.22637
SPN	0.00765378	6.0864	0.17958	0.858173	0.941562	-6.35015
FCER1G	0.00764348	6.65113	0.158509	0.874663	0.948728	-6.35448
C5orf63	0.0076404	2.89279	0.250628	0.803079	0.915749	-6.00783
RBMX2	0.00763118	4.08906	0.418854	0.677029	0.855607	-6.13462
SFSWAP	0.00763096	5.02482	0.300339	0.765103	0.897916	-6.27073
AL807752.1	0.00762042	0.557559	0.185316	0.853694	0.940706	-5.64847
SNX17	0.00760343	6.27286	0.541917	0.590165	0.805305	-6.22339
GNAS	0.0076016	8.37493	0.286255	0.775807	0.903109	-6.25421
ABCG8	0.00759895	1.04297	0.243658	0.808444	0.918596	-5.72113
NEDD4	0.00759846	6.81896	0.30569	0.761048	0.896413	-6.31807
ZMYND8	0.00759249	5.39689	0.395683	0.69394	0.863567	-6.26354
WNK2	0.00758764	-0.248963	0.123162	0.902448	0.959843	-5.51078
TMEM131L	0.00758754	5.53292	0.410804	0.682886	0.857425	-6.26477
UTP20	0.00757282	5.47595	0.47778	0.634787	0.830905	-6.23265
C4orf33	0.00757112	3.93542	0.240531	0.810854	0.919351	-6.17159
DDAH2	0.00754029	4.55638	0.358115	0.721691	0.877547	-6.21135
LSS	0.00753678	5.63886	0.354928	0.724063	0.878593	-6.29057
BORA	0.0075242	3.43399	0.308726	0.75875	0.89516	-6.08141
GTF2A2	0.00752232	4.36244	0.408814	0.684337	0.85824	-6.17022
ERI2	0.00751634	3.78133	0.475685	0.636269	0.831638	-6.06874
NRXN2	0.00751339	2.51568	0.187484	0.852003	0.939991	-5.96613
VWA2	0.00751231	1.77083	0.199074	0.842973	0.935386	-5.84627
ST7	0.0075081	3.6331	0.416448	0.678777	0.856411	-6.07298
TRIM32	0.00750468	3.79742	0.336232	0.738034	0.884392	-6.12646
ZMIZ2	0.00749997	4.66169	0.273646	0.785429	0.907957	-6.24951
G3BP1	0.00749878	8.48735	0.41393	0.680609	0.856805	-6.20321
NUDT1	0.00749201	3.43726	0.457196	0.649414	0.839403	-6.027
TRIR	0.00747516	5.26626	0.262591	0.793892	0.912198	-6.29814
DLG1	0.00746727	6.15184	0.390413	0.697808	0.865689	-6.29175
DDX52	0.00743568	5.55725	0.434482	0.665717	0.848939	-6.25616
TRIM10	0.00743102	-1.36491	0.124762	0.901188	0.959265	-5.32407
MED28	0.00740569	5.66175	0.381584	0.704308	0.869469	-6.28175
BTBD7	0.00740095	5.73955	0.483929	0.630446	0.828221	-6.24124
H3P16	0.00739687	-1.29286	0.0581063	0.953884	0.981648	-5.3471
ACSBG1	0.00739145	1.87653	0.151048	0.880516	0.950986	-5.87008
FBXW11	0.00738006	6.43237	0.523444	0.602865	0.811246	-6.23332
CIP2A	0.00736149	3.78547	0.273818	0.785297	0.907957	-6.14223
SLC25A5	0.00735946	7.23127	0.343127	0.732872	0.882466	-6.29493
BAHCC1	0.00735717	2.91821	0.182814	0.855647	0.941171	-6.032
SCHIP1	0.00735693	1.66452	0.172484	0.86372	0.943757	-5.83903
ZMYND19	0.00734131	3.09816	0.343995	0.732222	0.88209	-6.01778
CAND2	0.00733692	0.724616	0.149279	0.881905	0.951858	-5.68521
LIMK1	0.00732572	5.97986	0.277243	0.782681	0.906761	-6.32605
SH2D6	0.00732246	0.216887	0.157602	0.875374	0.948848	-5.59831
FASTK	0.00732128	4.22349	0.31865	0.751255	0.892242	-6.18837
SERPINB6	0.00731815	6.26234	0.540211	0.591332	0.805661	-6.22424
COX7A2L	0.00730214	5.74161	0.389811	0.698251	0.865862	-6.28194
CERT1	0.00729313	6.44973	0.45498	0.650997	0.840368	-6.2663
SKP1	0.00727585	7.32228	0.498112	0.620483	0.821483	-6.22729
GTF3C2	0.00726835	5.29445	0.429073	0.669624	0.851736	-6.2443
SETBP1	0.00726705	4.98054	0.26992	0.788279	0.908981	-6.27674
WWC3	0.00725565	5.66463	0.503019	0.617052	0.819405	-6.22915
SLC25A51	0.00725069	3.66764	0.638258	0.526076	0.764841	-5.96452
FBXO21	0.00724576	5.47495	0.533958	0.595622	0.807216	-6.20477
APBB3	0.00724493	2.60824	0.263834	0.792939	0.911592	-5.96548
CRABP1	0.00723857	-0.960401	0.14038	0.888896	0.954623	-5.3755
EXOSC10	0.00723285	5.62559	0.542775	0.589579	0.805043	-6.20702
RIC1	0.00721114	6.71494	0.566092	0.57374	0.795495	-6.208
USHBP1	0.00721087	1.4844	0.226571	0.821636	0.924612	-5.79707
PI4KA	0.00720521	6.26002	0.357749	0.721964	0.87759	-6.30495
BANF1	0.0071942	3.29451	0.100384	0.920421	0.967959	-6.09483
MMUT	0.00719342	4.97587	0.377412	0.707387	0.870897	-6.24277
RAI14	0.0071788	6.5291	0.205795	0.837746	0.93316	-6.34713
E2F3	0.00716544	5.12387	0.373972	0.709929	0.8721	-6.25513
MYBBP1A	0.00716533	4.89656	0.382631	0.703536	0.869069	-6.23325
HNRNPA1P48	0.00716392	6.17976	0.213802	0.831529	0.930167	-6.34471
C12orf75	0.00716044	4.93821	0.218057	0.828229	0.928387	-6.28687
ATP5MD	0.0071494	5.60567	0.271335	0.787196	0.90865	-6.31508
PRRX2	0.00714345	2.71203	0.221333	0.825691	0.927149	-5.99016
CTXND1	0.00714111	-1.01063	0.157155	0.875724	0.94896	-5.37532
TMTC4	0.00713901	3.51856	0.271473	0.78709	0.908589	-6.10649
CXXC1	0.00712872	4.56022	0.413749	0.680741	0.856805	-6.18982
TMED5	0.00711831	6.91057	0.430103	0.668879	0.851197	-6.27102
C2CD2L	0.00711628	3.77023	0.270213	0.788055	0.908981	-6.14074
MAP4K2	0.00711349	3.91335	0.278849	0.781454	0.90636	-6.15954
CNTF	0.00710232	0.336844	0.219483	0.827124	0.927823	-5.60151
TCTN2	0.00710138	3.12534	0.345511	0.731089	0.881683	-6.01961
C5orf51	0.00709948	5.18078	0.346746	0.730166	0.881394	-6.26869
PFDN1	0.00708778	4.83952	0.467353	0.642179	0.835162	-6.19362
NDUFB11	0.00708715	5.15795	0.364418	0.717008	0.87553	-6.2606
HCCS	0.00708449	4.14863	0.315345	0.753748	0.893008	-6.17815
ZNF672	0.00707559	4.75782	0.318044	0.751711	0.892282	-6.24468
TIMM17A	0.00707188	5.35642	0.359269	0.720833	0.877097	-6.27512
ZFP91-CNTF	0.00707014	0.503331	0.0572852	0.954535	0.981885	-5.6433
SERINC5	0.00706443	6.26562	0.363184	0.717924	0.875711	-6.30305
STYX	0.00706167	5.90231	0.435437	0.665028	0.848671	-6.2685
TREML1	0.00706124	-0.988119	0.120644	0.904433	0.961158	-5.38329
ATP5IF1	0.00705254	4.69589	0.335595	0.738512	0.884716	-6.23145
RIPOR1	0.00704767	4.80875	0.178415	0.859083	0.941842	-6.28383
KBTBD2	0.0070466	6.249	0.401986	0.689324	0.86155	-6.28826
STAT5B	0.00704482	6.62833	0.42545	0.672245	0.852692	-6.27781
CHPF2	0.00703965	6.0252	0.462956	0.645306	0.836641	-6.2592
NDUFS2	0.00703857	5.69486	0.399218	0.691349	0.862756	-6.27645
DOP1B	0.00703817	5.08964	0.33854	0.736305	0.88368	-6.2646
VSIG1	0.0070281	0.819409	0.182536	0.855865	0.941171	-5.68979
MECR	0.00701476	2.73001	0.31241	0.755965	0.89356	-5.96747
TBC1D16	0.00700258	5.47323	0.257376	0.797893	0.913906	-6.31252
TM9SF1	0.0069929	4.99925	0.475972	0.636066	0.831435	-6.20273
ABITRAM	0.00698892	3.25415	0.328862	0.743566	0.888533	-6.0445
PNPT1	0.00698459	5.30921	0.361045	0.719513	0.876277	-6.27167
UPK3B	0.00698203	-0.264493	0.141619	0.887922	0.954231	-5.4996
KRCC1	0.00697638	4.47808	0.200368	0.841966	0.935306	-6.24558
TTC9C	0.00697418	3.44584	0.309992	0.757793	0.894609	-6.08141
ZNF74	0.00697405	2.46712	0.306868	0.760156	0.895902	-5.92711
GPR19	0.00697291	0.733947	0.165928	0.86885	0.946442	-5.68393
LBR	0.00697166	6.81968	0.280727	0.780022	0.90574	-6.32533
PLEKHG1	0.00696944	5.38923	0.319252	0.7508	0.892074	-6.29011
SP100	0.00696627	7.69558	0.412637	0.681551	0.85683	-6.24965
PTGES3L	0.00696504	0.159901	0.168298	0.866994	0.945385	-5.58472
PSEN1	0.00696484	6.98959	0.497481	0.620924	0.821669	-6.23834
MRPL3	0.00696127	5.7766	0.375034	0.709144	0.871544	-6.2886
PILRA	0.0069596	5.29194	0.171227	0.864703	0.944209	-6.31997
ZNF763	0.00695914	1.47042	0.16977	0.865843	0.945092	-5.80232
PTPN11	0.00695821	7.48238	0.49888	0.619945	0.821071	-6.22054
DDX47	0.00694417	4.99225	0.270997	0.787455	0.90873	-6.27873
KIAA0586	0.00693473	5.10414	0.391324	0.697139	0.865236	-6.24715
IPO9	0.00693368	6.02237	0.522618	0.603436	0.811455	-6.2301
AP1B1	0.00693046	7.02703	0.294205	0.76976	0.9002	-6.31674
RPL35	0.00692972	8.10673	0.251234	0.802612	0.915539	-6.27988
SPDYE2	0.00692305	0.559282	0.0851584	0.932459	0.972613	-5.65927
NDUFA11	0.00691493	4.95656	0.391419	0.697069	0.865236	-6.2351
HTN3	0.00690737	0.950592	0.223974	0.823646	0.925946	-5.7092
RBM4	0.00690554	5.9953	0.477993	0.634636	0.830834	-6.25147
OTUD7A	0.00689874	1.79611	0.178599	0.858939	0.941818	-5.85095
BTBD16	0.00689603	-2.04852	0.0724575	0.942513	0.976625	-5.21343
PPP2R5E	0.00689265	6.29543	0.421864	0.674844	0.854028	-6.28045
TKT	0.00689116	6.87191	0.333925	0.739764	0.885349	-6.30813
SAV1	0.00687965	5.33974	0.349408	0.728178	0.880745	-6.27761
RBM7	0.00687566	5.34845	0.419632	0.676464	0.855412	-6.25111
SCAMP2	0.00686297	5.73554	0.239614	0.811561	0.919727	-6.32808
RHBDD3	0.00686207	2.93703	0.34076	0.734642	0.883067	-5.99368
TMEM53	0.00686007	1.99749	0.265663	0.791538	0.910532	-5.86267
CACFD1	0.00685369	2.25975	0.240182	0.811124	0.919535	-5.91089
DNAH2	0.00685161	0.221132	0.184115	0.854631	0.940923	-5.58961
H2AC12	0.00684682	5.37993	0.174012	0.862525	0.943459	-6.32503
MOV10	0.00683921	5.74391	0.312113	0.756189	0.893617	-6.30886
AKAP5	0.00683605	3.8102	0.165134	0.869472	0.94676	-6.16748
RPL8	0.0068324	8.176	0.160498	0.873104	0.948003	-6.29351
C3orf70	0.00683167	2.71989	0.145901	0.884557	0.953067	-6.00014
DMC1	0.00682897	1.44622	0.1802	0.857689	0.941468	-5.79812
SRARP	0.00680875	-0.0122195	0.204545	0.838718	0.933757	-5.54168
RAB5B	0.00680053	6.29124	0.310333	0.757535	0.894428	-6.32073
SARS2	0.00679827	2.87812	0.307383	0.759766	0.895838	-5.99327
POMGNT2	0.00679761	2.43617	0.348342	0.728975	0.880932	-5.90781
DUSP22	0.00679217	5.15555	0.348449	0.728894	0.880932	-6.26618
APPL2	0.00679113	5.54141	0.278238	0.781921	0.90671	-6.31009
RHOA	0.00678785	9.03443	0.517613	0.606899	0.813936	-6.1194
PCBP1	0.00678701	6.58593	0.188859	0.85093	0.939357	-6.34999
C11orf96	0.00678064	2.93001	0.131164	0.896146	0.957032	-6.04356
SLC22A17	0.00677721	0.851962	0.141739	0.887828	0.954231	-5.70829
GNG2	0.00677603	6.03444	0.305562	0.761145	0.896426	-6.31894
FRMPD3	0.00677087	0.564259	0.156489	0.876247	0.949249	-5.6544
DCLRE1B	0.0067618	3.76032	0.298082	0.766816	0.898817	-6.13204
RPS6KA2	0.00675222	4.77734	0.205418	0.838039	0.933304	-6.27618
FPGS	0.00675208	4.70266	0.372851	0.710758	0.872697	-6.22047
LDB1	0.00674337	5.33299	0.362171	0.718676	0.876105	-6.27231
KAT2A	0.00673644	3.19833	0.201367	0.841189	0.935035	-6.06991
PDPK1	0.00673091	6.30012	0.449171	0.655155	0.842939	-6.26874
GMFB	0.00672631	6.8449	0.37394	0.709953	0.8721	-6.29475
ZNF670-ZNF695	0.00671969	1.52449	0.28052	0.78018	0.90574	-5.7893
PWP1	0.00671664	5.75357	0.283139	0.778182	0.904587	-6.31731
AC026464.6	0.00670664	1.92698	0.241213	0.810328	0.919163	-5.85686
PTPN7	0.0066914	5.45469	0.202005	0.840693	0.935035	-6.32369
TRIM27	0.00669063	5.77109	0.243737	0.808383	0.918596	-6.32869
ALG12	0.00668365	4.03151	0.288383	0.774188	0.902613	-6.16984
PAXIP1	0.00667971	3.92348	0.322594	0.748282	0.890796	-6.14606
RNF167	0.00666408	4.61596	0.241473	0.810128	0.919163	-6.24973
AL360181.3	0.0066584	1.64606	0.174587	0.862075	0.943385	-5.83304
MRRF	0.00665823	4.87141	0.509503	0.612531	0.816884	-6.17623
ODF2	0.00664097	4.88608	0.456767	0.64972	0.839481	-6.20211
LPAL2	0.0066344	-0.0879242	0.133318	0.894451	0.956863	-5.5361
FAM91A1	0.0066296	6.98927	0.649943	0.518559	0.759911	-6.15245
ZC3H11A	0.00662533	7.83065	0.618117	0.539167	0.773561	-6.13899
DNAJC11	0.00661654	4.74187	0.427628	0.670668	0.852081	-6.20131
NEPRO	0.00660121	5.77678	0.345679	0.730963	0.881661	-6.29913
CD200	0.00659672	3.17006	0.253707	0.800711	0.914944	-6.05591
PGM3	0.0065936	5.8346	0.233333	0.816409	0.921804	-6.33298
ZNF836	0.00657723	3.38353	0.267806	0.789896	0.910073	-6.07968
RNGTT	0.00657711	5.22766	0.339453	0.735621	0.883587	-6.27359
OXA1L	0.00657489	5.35755	0.369306	0.713383	0.873681	-6.27117
SEC22C	0.00657133	5.60119	0.405701	0.686609	0.860207	-6.2699
DCTD	0.00655722	5.87335	0.505568	0.615273	0.818373	-6.23503
TRIM46	0.00655562	0.471345	0.173142	0.863204	0.94349	-5.64094
HSPA14	0.0065527	5.48525	0.322555	0.748311	0.890796	-6.29415
FAT4	0.00654948	5.28019	0.149965	0.881366	0.951484	-6.32237
TRADD	0.00653833	4.08363	0.285496	0.776386	0.903234	-6.17898
PIDD1	0.00652791	2.12295	0.190575	0.849593	0.938784	-5.90367
GTF2IP12	0.00652712	3.77266	0.268175	0.789614	0.909969	-6.14319
PLCE1	0.00651866	2.91725	0.23425	0.815701	0.921337	-6.01808
PRPS2	0.00650967	5.88267	0.476303	0.635832	0.831423	-6.24939
ZNF492	0.00650879	0.733655	0.159979	0.873511	0.948269	-5.68508
NUDCD2	0.00650858	4.4875	0.300593	0.76491	0.89785	-6.22315
SPRR2B	0.00650628	3.48164	0.0749284	0.940556	0.975769	-6.14102
GOLGA2P11	0.00649381	-0.274389	0.176001	0.860969	0.942778	-5.49908
CEP170	0.00648571	6.57236	0.306805	0.760204	0.895902	-6.32122
SLC25A17	0.00647332	3.52517	0.349307	0.728254	0.880745	-6.08244
ETV1	0.0064523	3.5384	0.199476	0.84266	0.935386	-6.12204
UBE4B	0.00643326	5.37986	0.275169	0.784265	0.907375	-6.30264
COPG1	0.00642728	7.33213	0.533643	0.595838	0.807216	-6.20915
MYLK3	0.00642147	2.81011	0.216738	0.829251	0.928894	-6.00491
MARCKS	0.00638081	8.4188	0.309715	0.758002	0.894671	-6.24503
C2orf50	0.00637871	1.81936	0.183343	0.855234	0.941071	-5.85789
SEC14L4	0.00637809	-0.424342	0.161748	0.872124	0.9476	-5.47812
ASNS	0.00637368	3.78511	0.184543	0.854297	0.940923	-6.162
PABPN1	0.00637069	5.19253	0.363142	0.717955	0.875711	-6.26282
PLEKHH1	0.00636865	1.77698	0.163261	0.870939	0.947213	-5.84989
PIGCP1	0.00636793	1.31262	0.241198	0.81034	0.919163	-5.76441
TSR2	0.00636687	4.30684	0.301759	0.764026	0.897573	-6.20013
CCDC22	0.00636448	3.67326	0.373564	0.710231	0.872316	-6.09638
PMP2	0.00636308	-1.75904	0.0838394	0.933503	0.972931	-5.26434
ORC6	0.00635919	4.38998	0.202542	0.840275	0.9347	-6.2368
UBE2Q2P1	0.00635788	1.85199	0.16996	0.865694	0.945051	-5.85839
TLR5	0.00635224	2.74963	0.147669	0.883169	0.95241	-6.00306
NINL	0.00634962	2.29636	0.167519	0.867604	0.945749	-5.93203
UBE2O	0.00634831	4.67107	0.268918	0.789045	0.909558	-6.24951
ZSCAN29	0.00634527	4.98183	0.477219	0.635184	0.831138	-6.20093
LSM1	0.00633337	4.61623	0.273915	0.785223	0.907957	-6.24312
PHOSPHO1	0.00633266	1.48169	0.174978	0.861769	0.943291	-5.80759
FRRS1	0.00632484	4.6636	0.232282	0.817221	0.922162	-6.25818
ACOT8	0.00632144	2.93769	0.32328	0.747765	0.890785	-5.99872
MCOLN1	0.00631239	3.25602	0.185592	0.853479	0.940701	-6.08298
AC074141.1	0.00631224	0.0479927	0.167968	0.867253	0.945487	-5.56531
NHLRC2	0.00631211	5.75564	0.469056	0.640969	0.834405	-6.24865
PJA2	0.00631026	7.92153	0.477605	0.634911	0.831004	-6.20952
ZNF517	0.006306	1.88693	0.30368	0.76257	0.896889	-5.83884
TBCA	0.00630505	5.28719	0.329456	0.74312	0.888124	-6.28022
AL390719.1	0.0063044	1.24622	0.231877	0.817534	0.922162	-5.75883
FAM110D	0.00629647	1.03856	0.174688	0.861995	0.943385	-5.73565
APOL6	0.00629299	9.23932	0.278179	0.781966	0.90671	-6.19876
SPHK2	0.00629267	2.65125	0.25894	0.796693	0.913656	-5.96995
PCNX1	0.00629265	8.17436	0.277292	0.782643	0.906761	-6.26957
CEP89	0.00628857	4.08862	0.294632	0.769436	0.900054	-6.17587
ARHGAP27	0.00628442	5.1671	0.246934	0.805921	0.917314	-6.29662
ATL2	0.00628047	5.62303	0.299406	0.765811	0.898316	-6.3076
SVBP	0.00627859	2.81215	0.272862	0.786028	0.908282	-5.99087
KNDC1	0.00627702	-0.32993	0.0509745	0.959539	0.984371	-5.49668
RBMS1	0.00627641	7.09476	0.567457	0.572819	0.794762	-6.19891
ZNF555	0.00626533	3.60882	0.210875	0.8338	0.930884	-6.13057
MRPL23	0.00626244	4.16936	0.225017	0.822839	0.925221	-6.20493
RPL3L	0.00625466	-0.134118	0.152295	0.879537	0.950748	-5.53206
RPSA	0.00624531	9.27886	0.263864	0.792916	0.911592	-6.19992
U2AF2	0.00623606	6.03778	0.414732	0.680026	0.856713	-6.28015
VMO1	0.00623461	2.26067	0.103178	0.918214	0.967086	-5.93476
NLRP1	0.00622218	5.50948	0.287503	0.774858	0.90273	-6.30584
AC011511.1	0.0062177	0.342185	0.158754	0.874471	0.948706	-5.61791
MTOR	0.00621421	6.55307	0.489432	0.626572	0.825769	-6.24968
GCH1	0.00621279	6.72954	0.158	0.875062	0.948848	-6.35357
ZNF71	0.00619666	3.19527	0.350791	0.727147	0.880415	-6.02992
NIPAL2	0.00619478	5.30674	0.16336	0.870861	0.94719	-6.3219
UBE2Q1	0.00619292	5.70224	0.4239	0.673368	0.853315	-6.26629
EIF4G3	0.00616668	6.18969	0.388115	0.699498	0.866959	-6.293
KIF15	0.00615739	3.79445	0.193587	0.847245	0.93764	-6.1632
KIN	0.00615676	4.08252	0.217881	0.828365	0.928387	-6.19712
ARPC3	0.00613955	7.78793	0.34688	0.730066	0.881394	-6.2697
MIB1	0.00613192	6.90869	0.378737	0.706408	0.870431	-6.29163
OR52K1	0.00612883	1.18751	0.188007	0.851595	0.939784	-5.75943
ZNF321P	0.00612611	1.30883	0.194237	0.846739	0.937445	-5.77857
HNRNPC	0.00611915	8.67914	0.376101	0.708355	0.871137	-6.20519
IFITM2	0.00611198	5.6351	0.198004	0.843806	0.93565	-6.33276
L2HGDH	0.00608097	3.92416	0.317803	0.751893	0.892319	-6.14598
ANG	0.00607572	1.90923	0.201212	0.84131	0.935061	-5.86523
ITPRIPL2	0.00605977	7.34455	0.310811	0.757173	0.894184	-6.30155
SMIM30	0.00605377	4.7785	0.243032	0.808927	0.918696	-6.26669
VGLL4	0.0060487	5.45991	0.238472	0.812442	0.92023	-6.31599
RSPO2	0.00604296	0.385376	0.186007	0.853155	0.940646	-5.62075
RSKR	0.00603465	3.39563	0.221997	0.825176	0.926866	-6.09676
TADA2B	0.0060269	5.03094	0.277047	0.782831	0.906761	-6.27776
XPO4	0.00602177	6.01011	0.38084	0.704856	0.869583	-6.29288
LRRC7	0.00601107	2.15807	0.0867352	0.931212	0.971936	-5.9173
SWAP70	0.00600027	6.67446	0.392216	0.696484	0.864986	-6.29071
TMEM86A	0.00599754	5.03874	0.144029	0.886028	0.953448	-6.30613
DCTN3	0.0059864	4.29742	0.258309	0.797177	0.913764	-6.21016
CLASP1	0.00598297	6.37071	0.313069	0.755467	0.893403	-6.32008
TAF4	0.00597926	3.23394	0.164258	0.870158	0.946807	-6.0803
RNF157	0.00595647	3.17401	0.121532	0.903733	0.960559	-6.08304
CPSF6	0.00595523	6.09975	0.480756	0.632684	0.829527	-6.25209
MLXIPL	0.00593523	-0.772152	0.128902	0.897927	0.957994	-5.42044
ZBTB34	0.00592721	4.99309	0.371146	0.712021	0.873137	-6.24622
KDM2A	0.00592229	7.10975	0.296213	0.768235	0.899372	-6.31395
C6orf89	0.00591562	6.70483	0.605392	0.547523	0.778636	-6.18561
KCNJ18	0.00590429	-1.01014	0.0553204	0.956093	0.982779	-5.39701
DPF1	0.00589843	-0.453595	0.107816	0.914552	0.965385	-5.47486
AL355916.3	0.00589512	2.19768	0.201088	0.841406	0.935108	-5.90907
PPRC1	0.00588348	4.46992	0.243059	0.808905	0.918696	-6.2361
SS18L1	0.0058782	3.55956	0.306129	0.760715	0.896088	-6.10146
LCAT	0.00587669	0.98016	0.158527	0.874649	0.948728	-5.72871
GCOM1	0.00587359	5.06259	0.103006	0.91835	0.967086	-6.31306
CTDSPL2	0.00586344	6.05392	0.411189	0.682605	0.857285	-6.28182
PCNX4	0.00585163	6.14826	0.46983	0.64042	0.833972	-6.25794
PSPN	0.00584467	0.992099	0.194325	0.84667	0.937445	-5.72448
FEN1	0.00583925	4.86682	0.249719	0.803778	0.916303	-6.27258
ADAM33	0.00583132	2.35174	0.103174	0.918217	0.967086	-5.94887
FAM234A	0.00582825	4.40642	0.198663	0.843293	0.935426	-6.23718
NEK11	0.00581147	1.93447	0.196902	0.844664	0.936196	-5.86749
DHX8	0.00580656	6.51276	0.555705	0.58077	0.799746	-6.21588
FAM174A	0.0058045	3.68861	0.200238	0.842067	0.935331	-6.14377
MFAP1	0.00579196	4.75652	0.280858	0.779921	0.90574	-6.25328
MIOS	0.00577584	5.58631	0.339809	0.735354	0.883474	-6.29324
FAM136A	0.00577416	4.58272	0.338578	0.736276	0.88368	-6.21939
DCHS2	0.00575371	0.891724	0.130398	0.896749	0.9574	-5.71035
ZZEF1	0.0057519	6.99122	0.264242	0.792627	0.911478	-6.32608
CTBP1	0.00574565	6.3643	0.410358	0.683211	0.857493	-6.28533
RMC1	0.00573431	5.08597	0.289819	0.773095	0.902163	-6.27919
KIAA2012	0.00572249	1.46091	0.178361	0.859125	0.941842	-5.80149
ADGRB3	0.00572026	-0.262614	0.081647	0.935237	0.974043	-5.5276
MTMR6	0.00570677	6.76929	0.232271	0.81723	0.922162	-6.3386
NR2C2	0.00570582	6.58836	0.433076	0.666731	0.849638	-6.275
IKZF4	0.00569871	2.07271	0.140101	0.889116	0.954675	-5.90195
SYCP2L	0.00568494	-0.647802	0.0895516	0.928984	0.971062	-5.45234
ESM1	0.00567764	1.81861	0.0912931	0.927607	0.970668	-5.87582
AGBL1	0.00567109	-0.695407	0.131133	0.896171	0.957032	-5.43072
AKR7L	0.00566428	-0.515363	0.105144	0.916662	0.966377	-5.46452
SIAH1	0.00565544	4.92643	0.380959	0.704769	0.869583	-6.23654
RNF168	0.00564659	5.8105	0.363408	0.717757	0.875711	-6.29358
CNBP	0.00564326	8.49774	0.346572	0.730296	0.881394	-6.2279
RTL1	0.0056349	-1.51063	0.077197	0.93876	0.975087	-5.30125
RECQL4	0.00560594	2.3323	0.127573	0.898973	0.958409	-5.94356
CENPK	0.00559373	3.09399	0.179631	0.858133	0.941562	-6.056
SEC14L1	0.00558844	6.79103	0.262383	0.794051	0.91232	-6.33089
TMED8	0.00558112	5.72065	0.38592	0.701113	0.86759	-6.28225
SRPK1	0.0055793	6.04731	0.21244	0.832585	0.93062	-6.34278
MAP3K5	0.0055763	6.4086	0.254602	0.800024	0.914647	-6.33648
FIGNL1	0.00557528	4.40176	0.244747	0.807605	0.918177	-6.22753
BRWD1	0.005568	7.18686	0.339224	0.735792	0.88359	-6.29807
DDX41	0.0055624	5.08312	0.251699	0.802255	0.915494	-6.2885
TRPC4AP	0.00556151	6.63957	0.450667	0.654083	0.842256	-6.26686
TIMM13	0.00556075	3.81689	0.206518	0.837184	0.932898	-6.15915
SYN3	0.00555092	0.829528	0.120524	0.904527	0.961158	-5.70818
H4-16	0.00554087	4.53286	0.242696	0.809185	0.918736	-6.24168
PTK2	0.00551991	5.9248	0.31267	0.755768	0.893478	-6.31419
MRPS2	0.00551728	3.41392	0.222933	0.824451	0.926463	-6.09661
USP47	0.00551441	7.05657	0.385709	0.701269	0.867625	-6.28537
TIPRL	0.00550146	5.80468	0.285878	0.776095	0.903109	-6.31836
ZNF367	0.00550025	3.24213	0.221071	0.825894	0.927256	-6.07164
DNAJC28	0.00549074	0.843378	0.209432	0.83492	0.931371	-5.68885
MRPL15	0.00548982	4.54633	0.246311	0.806401	0.917521	-6.24169
ST18	0.00548522	1.10492	0.0925397	0.926621	0.970093	-5.75105
SLC11A2	0.00547325	6.30509	0.296821	0.767773	0.899201	-6.32481
TM9SF3	0.00547074	8.29895	0.361002	0.719545	0.876277	-6.23553
PARP12	0.00545382	6.60914	0.222368	0.824889	0.926796	-6.34299
MAST3	0.00545335	4.55002	0.177946	0.859449	0.941896	-6.25726
RPL13	0.00545012	9.0587	0.245736	0.806844	0.917781	-6.2198
CD44	0.00543966	10.102	0.150518	0.880932	0.951255	-6.16687
PGM5	0.00543929	2.50123	0.149164	0.881995	0.951858	-5.96277
CYB5R4	0.00542551	6.36191	0.230911	0.81828	0.922668	-6.34215
C1orf52	0.00541623	3.61993	0.315443	0.753674	0.893008	-6.10564
ITGB1BP1	0.00541611	4.8483	0.246963	0.805899	0.917314	-6.27045
BLOC1S2	0.00539366	5.71292	0.210563	0.834042	0.931033	-6.33357
XPO7	0.00538817	5.91051	0.335132	0.738859	0.884981	-6.30657
NSUN5	0.00538472	3.624	0.197267	0.84438	0.936104	-6.13819
AUP1	0.00534729	5.90825	0.400405	0.690481	0.86249	-6.2828
ENTPD5	0.00533806	4.14229	0.284978	0.776781	0.903448	-6.18689
KCTD2	0.00533534	4.89463	0.31158	0.756592	0.893788	-6.25737
SHISA4	0.00532826	1.00359	0.136439	0.891996	0.956091	-5.73249
MAT1A	0.00529762	-0.755321	0.0627024	0.950241	0.980367	-5.43137
CMPK1	0.00529496	7.56327	0.323915	0.747287	0.890742	-6.28834
RAF1	0.0052922	6.62414	0.460396	0.64713	0.83769	-6.26265
TBC1D4	0.00528784	5.77903	0.174708	0.86198	0.943385	-6.3428
TCP11L2	0.00528468	4.5888	0.238006	0.812802	0.92023	-6.2484
TMEM177	0.00526679	1.47833	0.206848	0.836927	0.932733	-5.79611
FAM98A	0.00526661	4.89587	0.243826	0.808315	0.918596	-6.27517
ANKRD20A8P	0.00524918	-0.82441	0.0797687	0.936724	0.974475	-5.40837
NAA16	0.00524794	4.13227	0.199105	0.842949	0.935386	-6.20647
RIT1	0.00524449	6.00875	0.259798	0.796034	0.913373	-6.33109
ZNF772	0.00523844	3.51613	0.230708	0.818437	0.922756	-6.11336
TUBGCP4	0.00523646	3.75369	0.243554	0.808524	0.918596	-6.14647
ABCD1	0.00522049	3.82408	0.1525	0.879377	0.950742	-6.17481
DNAJB12	0.00521861	5.48202	0.490743	0.62565	0.825189	-6.22624
LRRC40	0.00521525	4.66905	0.263766	0.792992	0.911592	-6.25084
ISM1	0.00521399	0.0422866	0.0738664	0.941397	0.976145	-5.55329
TRAFD1	0.00520261	6.83122	0.218207	0.828113	0.928347	-6.3407
MECOM	0.00519947	3.92181	0.131911	0.895559	0.957032	-6.18895
MAPK6P3	0.00519737	-0.669751	0.114641	0.909167	0.962802	-5.43655
PSMB6	0.00518898	6.01127	0.281902	0.779126	0.905297	-6.32517
AL035078.4	0.00518798	4.0407	0.190915	0.849327	0.938623	-6.19705
ZNF687	0.00518502	4.73009	0.27731	0.78263	0.906761	-6.25289
MBD2	0.00518339	7.05273	0.390305	0.697888	0.865691	-6.28378
NAA60	0.00516258	4.25135	0.179361	0.858344	0.941562	-6.22128
RPS4XP5	0.0051592	-0.888204	0.117217	0.907135	0.9619	-5.40069
B4GALT4	0.00515268	4.52854	0.263878	0.792905	0.911592	-6.23628
SLC31A2	0.00514892	6.6889	0.177602	0.859718	0.94195	-6.35097
PKNOX1	0.00514638	4.34795	0.300019	0.765345	0.898077	-6.20585
PRPF40B	0.0051459	3.36069	0.158143	0.87495	0.948848	-6.1063
AASS	0.00512458	3.90459	0.173597	0.862849	0.943459	-6.18178
LGR4	0.00512108	4.62919	0.133412	0.894377	0.956854	-6.27148
ROM1	0.0051184	0.945287	0.162714	0.871367	0.947379	-5.71742
TMEM209	0.0051092	4.97479	0.358042	0.721746	0.877547	-6.24854
NAXE	0.00509972	4.33284	0.278108	0.78202	0.90671	-6.20948
HAND2	0.00509382	-0.579752	0.0866747	0.931259	0.971936	-5.45873
SLC12A6	0.00508052	6.0428	0.27221	0.786527	0.908421	-6.32846
BUD13	0.00507853	3.86321	0.305193	0.761424	0.896548	-6.14436
IRF9	0.00506261	6.08686	0.341381	0.734177	0.883067	-6.30828
EFCAB14	0.00505149	7.4218	0.377024	0.707673	0.870987	-6.27627
ZFYVE16	0.00505099	7.30324	0.229	0.819757	0.923393	-6.32494
KIAA1549	0.00503606	1.5249	0.172108	0.864014	0.943811	-5.81062
SUMO3	0.00502751	6.33675	0.397098	0.692902	0.863323	-6.29055
C13orf46	0.00501233	-0.91952	0.0760179	0.939693	0.975465	-5.40313
AMN1	0.00501218	2.79906	0.278134	0.782	0.90671	-5.98627
MBNL3	0.00501184	5.73978	0.34686	0.730081	0.881394	-6.29695
POLB	0.00500851	4.39378	0.181742	0.856484	0.941354	-6.23962
PDE6D	0.00499702	3.5879	0.313766	0.75494	0.893333	-6.10012
OR7E156P	0.00498711	-0.350294	0.131116	0.896184	0.957032	-5.49063
RFC4	0.00498089	3.65814	0.231713	0.817661	0.922244	-6.13365
POU3F3	0.00497431	-3.95294	0.0563774	0.955255	0.982271	-4.99415
CYTH3	0.00496993	4.58443	0.164111	0.870273	0.946851	-6.26201
PEX11A	0.00495796	1.64666	0.163856	0.870473	0.947008	-5.83253
RPL32	0.00495712	8.85477	0.179526	0.858215	0.941562	-6.24733
CENPT	0.00493719	3.8931	0.17535	0.861478	0.943154	-6.17443
NQO2	0.00493631	5.22596	0.177831	0.859539	0.941934	-6.3145
CATIP	0.00492019	0.361533	0.143958	0.886084	0.953448	-5.62038
PPP3R1	0.00490803	6.1978	0.184078	0.854661	0.940923	-6.35064
CEP57L1	0.00490489	3.68431	0.222096	0.8251	0.926866	-6.13704
GTF2E1	0.00490153	4.27344	0.27356	0.785494	0.907971	-6.20393
FDPS	0.00488843	6.22074	0.265908	0.79135	0.910476	-6.3327
RRBP1	0.00487626	7.98859	0.176213	0.860804	0.942704	-6.30289
POLR3H	0.00486849	4.54873	0.256528	0.798545	0.914008	-6.23988
DMAC2	0.00484381	3.96891	0.244958	0.807443	0.918097	-6.17233
ZFYVE26	0.0048411	6.16967	0.252309	0.801786	0.915494	-6.33564
PRTG	0.00484074	0.283072	0.0599989	0.952384	0.981086	-5.60716
ZNF8	0.00483034	4.11167	0.213546	0.831727	0.930317	-6.20008
ARPC4	0.00482012	7.02158	0.31411	0.75468	0.893262	-6.31117
SPI1	0.00481573	5.18083	0.105446	0.916423	0.966251	-6.32147
PAPSS1	0.00481386	6.42027	0.256059	0.798905	0.914033	-6.33609
UCK1	0.00480609	3.98843	0.260906	0.795184	0.912703	-6.17285
PSMA4	0.00479827	7.28463	0.207857	0.836144	0.932052	-6.33024
PPM1A	0.00479077	6.57594	0.349353	0.72822	0.880745	-6.30747
CAPN3	0.00478898	2.98881	0.199383	0.842732	0.935386	-6.03348
PPFIA1	0.00478605	5.85322	0.365923	0.715891	0.875032	-6.29411
CCDC130	0.00476628	3.6916	0.263005	0.793574	0.912078	-6.13323
KPNA4	0.00476597	7.16495	0.351957	0.726278	0.879967	-6.29448
SLC25A30	0.00476405	4.82605	0.233999	0.815894	0.921466	-6.27238
COMMD2	0.00474644	5.167	0.239648	0.811535	0.919727	-6.29764
PARPBP	0.00473775	3.22318	0.189012	0.850811	0.939357	-6.07524
C9orf72	0.00472511	5.53383	0.166743	0.868212	0.945991	-6.3339
SNRPC	0.00470747	4.86759	0.256459	0.798597	0.914008	-6.26928
ACTL10	0.00469696	0.292565	0.14777	0.883089	0.952384	-5.59909
ATP11C	0.004682	6.20933	0.272813	0.786066	0.908282	-6.33074
BATF	0.00468079	3.80571	0.106938	0.915245	0.965597	-6.1756
DDX49	0.00466661	4.64706	0.280665	0.780069	0.90574	-6.24315
MON1B	0.00466419	5.40917	0.157713	0.875287	0.948848	-6.32814
TTBK2	0.00465962	5.15425	0.309393	0.758245	0.894835	-6.27806
ACIN1	0.00465787	6.35177	0.226756	0.821493	0.924612	-6.34305
BTBD8	0.00465765	2.35878	0.169807	0.865813	0.945092	-5.9423
MINK1	0.00464683	6.40641	0.182784	0.85567	0.941171	-6.35199
ZNF429	0.00463032	3.8118	0.245367	0.807127	0.917982	-6.15292
CAPZA2	0.00461976	7.7656	0.187519	0.851976	0.939991	-6.31335
RBM15	0.00461875	5.36553	0.27274	0.786122	0.908282	-6.30179
MAATS1	0.00461318	-0.94444	0.0790194	0.937317	0.974475	-5.39706
KDM5A	0.00461315	7.52298	0.375916	0.708492	0.87118	-6.27229
HMGB2	0.00461131	6.33083	0.180246	0.857652	0.941468	-6.35236
DOK2	0.00460204	4.73271	0.150039	0.881308	0.951482	-6.27956
TNPO3	0.00460058	6.124	0.411067	0.682695	0.857311	-6.28301
TM4SF18	0.00459882	3.2	0.140233	0.889011	0.954623	-6.08265
CSNK1G3	0.00458355	5.90432	0.109023	0.913599	0.965036	-6.35595
NTHL1	0.00458317	1.60418	0.161594	0.872245	0.947671	-5.82644
RADX	0.00456923	1.6548	0.123517	0.902169	0.959724	-5.84026
CCDC150	0.00455706	1.66466	0.127646	0.898916	0.958407	-5.84082
CITED2	0.00451917	4.89641	0.134371	0.893622	0.95664	-6.29518
OBSL1	0.00451578	3.01696	0.118366	0.906229	0.961545	-6.05203
ITGA7	0.00450477	3.22535	0.0946539	0.92495	0.969714	-6.0918
PHF8	0.00450427	4.85645	0.193449	0.847353	0.93764	-6.28255
CLOCK	0.00450089	6.0082	0.216516	0.829423	0.928949	-6.34105
HSP90AA1	0.00449721	9.04968	0.151876	0.879866	0.950796	-6.23869
DDX19B	0.00449567	4.96725	0.241576	0.810049	0.919163	-6.28115
MPC2	0.00447149	4.76783	0.197118	0.844496	0.936112	-6.27302
TMEM251	0.00446765	3.58305	0.171362	0.864597	0.944209	-6.1333
C2orf69	0.00446641	5.07239	0.253888	0.800572	0.914944	-6.28713
ADRA1A	0.00446315	-1.04889	0.0787955	0.937494	0.974483	-5.37659
PTPA	0.00444073	6.16531	0.215272	0.830388	0.929474	-6.34411
EEF1A1P25	0.00440289	-0.419164	0.106098	0.915908	0.966027	-5.48711
C1orf50	0.00439901	2.81522	0.129489	0.897465	0.957754	-6.01642
TNPO1	0.00439103	7.94532	0.379845	0.70559	0.869986	-6.25016
PCDHA4	0.00438933	3.19843	0.156385	0.876329	0.949264	-6.07761
ZNF75A	0.00438903	6.80735	0.084892	0.93267	0.972678	-6.36115
KATNAL1	0.00438865	4.52724	0.225496	0.822467	0.925046	-6.24384
IGHV6-1	0.00438081	3.60773	0.0322082	0.974428	0.98945	-6.1374
FAM117B	0.00437158	4.48544	0.201312	0.841232	0.935035	-6.24503
PEX14	0.0043686	3.22905	0.132859	0.894812	0.957032	-6.08171
HSP90AB1	0.00435941	8.81075	0.168563	0.866787	0.945344	-6.25197
ANO10	0.0043515	4.55844	0.198799	0.843187	0.935426	-6.25264
TIMM17B	0.00435036	3.85654	0.234961	0.815152	0.921114	-6.16177
SYT17	0.00434506	1.35711	0.0963776	0.923587	0.969327	-5.79644
GGPS1	0.00433483	4.5377	0.203779	0.839313	0.934237	-6.25054
C7orf26	0.00432124	3.43322	0.211685	0.833171	0.93066	-6.10298
TMED7-TICAM2	0.00431975	4.63069	0.200687	0.841718	0.935281	-6.26019
FLII	0.0043173	7.15166	0.260007	0.795874	0.91325	-6.32275
SULF2	0.00431067	7.04468	0.16491	0.869648	0.94677	-6.34596
HIC2	0.00430248	2.73741	0.195296	0.845914	0.937038	-5.9941
DEAF1	0.0043005	3.53861	0.248759	0.804516	0.91659	-6.11335
MRPL47	0.00429655	4.55231	0.19688	0.844681	0.936196	-6.25332
KIFBP	0.00429408	4.03021	0.222021	0.825158	0.926866	-6.18722
TSEN15	0.00429209	5.02657	0.29366	0.770174	0.900458	-6.27284
AP001992.1	0.00428049	-0.410382	0.0909951	0.927842	0.970668	-5.48559
NT5C	0.00427174	3.83987	0.229636	0.819266	0.923325	-6.15948
YWHAH	0.00426271	6.8995	0.1854	0.853629	0.940701	-6.34591
LMO4	0.00425572	6.28369	0.237576	0.813134	0.92023	-6.34031
STING1	0.00425272	5.28037	0.185618	0.853459	0.940701	-6.31608
TRRAP	0.0042431	6.79397	0.1873	0.852146	0.940025	-6.34763
ATF2	0.00423941	5.9322	0.274496	0.784779	0.907696	-6.32526
SSBP2	0.00423895	4.50881	0.185879	0.853255	0.940646	-6.25163
GEN1	0.0042346	4.84948	0.150106	0.881256	0.951482	-6.28935
AGBL5	0.00422935	3.22558	0.189638	0.850323	0.939106	-6.07125
CRAMP1	0.00420832	4.42315	0.146987	0.883705	0.952496	-6.24883
SBF1	0.00420752	6.88703	0.17668	0.860439	0.942558	-6.34776
GPATCH2L	0.00420305	6.38787	0.24768	0.805347	0.916993	-6.33818
DDX31	0.00420167	3.59155	0.207846	0.836152	0.932052	-6.1286
LIN7A	0.00419564	2.56489	0.105438	0.916429	0.966251	-5.98328
SMUG1	0.00419477	3.85607	0.245926	0.806697	0.91771	-6.15836
OR7A5	0.00416961	0.096976	0.113888	0.90976	0.963133	-5.57568
CEP72	0.00415626	1.83556	0.124781	0.901173	0.959265	-5.86213
SYT14	0.00415384	0.389091	0.12438	0.901489	0.959358	-5.62376
NCOA3	0.00414604	7.32419	0.245886	0.806728	0.91771	-6.32039
DPH3	0.00413642	4.93543	0.235039	0.815091	0.921106	-6.28029
ZNF286A	0.00413225	3.96412	0.180647	0.857339	0.941468	-6.18423
SLC2A6	0.00412197	5.16242	0.111942	0.911296	0.963973	-6.32012
TMED4	0.00411932	5.70675	0.254525	0.800083	0.914647	-6.32281
RER1	0.0041115	6.4112	0.23262	0.81696	0.922145	-6.34175
CHST9	0.00409828	-1.97254	0.0612153	0.95142	0.980709	-5.23305
SCAF4	0.00409519	4.29123	0.143305	0.886597	0.953764	-6.23231
NT5DC1	0.00408658	4.67686	0.240251	0.81107	0.919535	-6.25525
PEX7	0.00407976	2.52757	0.179701	0.858078	0.941562	-5.96485
TBK1	0.00407942	6.32126	0.200514	0.841852	0.935281	-6.3485
INTS7	0.00406818	4.47694	0.181499	0.856674	0.941376	-6.24783
TXN2	0.00405037	3.94889	0.0831979	0.93401	0.973282	-6.19218
RIPK1	0.00404245	6.19771	0.294871	0.769254	0.900054	-6.32437
SF3B6	0.00403903	5.2099	0.15393	0.878254	0.950401	-6.31662
SPDYA	0.00403858	-0.661234	0.0938194	0.925609	0.969919	-5.43869
MRPS17	0.0040316	3.6636	0.185539	0.85352	0.940701	-6.14005
RAP1GDS1	0.00402576	5.71841	0.258331	0.79716	0.913764	-6.32249
SMIM12	0.00402348	5.52384	0.302854	0.763196	0.89702	-6.30143
CTNNB1	0.00402045	8.74696	0.299792	0.765518	0.898218	-6.22705
BCAT2	0.00400518	3.00265	0.213033	0.832125	0.930409	-6.03483
SYNPO2L	0.00399141	0.278848	0.0658022	0.947785	0.979294	-5.61125
KIAA1143	0.00398148	5.65372	0.136936	0.891605	0.955995	-6.34346
TMEM63C	0.00397987	-0.507314	0.0449368	0.964328	0.986055	-5.46935
OR1D2	0.00397887	1.62281	0.14436	0.885768	0.953402	-5.83011
C8orf48	0.00397399	-0.256227	0.0878761	0.930309	0.971536	-5.51153
COLGALT1	0.00396814	6.73024	0.167144	0.867898	0.945769	-6.35224
SPG21	0.00395495	5.99302	0.278888	0.781425	0.90636	-6.32546
FAM193A	0.00394232	4.56355	0.173467	0.862951	0.943459	-6.25737
PAK2	0.00393774	7.28562	0.130708	0.896505	0.957208	-6.34342
EDF1	0.00393766	6.44779	0.256429	0.79862	0.914008	-6.33597
FBXW8	0.00393707	3.59662	0.190953	0.849298	0.938623	-6.13246
SLC6A4	0.00391892	-0.0444054	0.0960135	0.923875	0.969327	-5.54592
ZNF284	0.00391782	2.0536	0.147121	0.883599	0.952496	-5.89379
TMEM120B	0.00389522	3.85687	0.190328	0.849785	0.938815	-6.16825
SELENOT	0.00389191	6.88209	0.160586	0.873035	0.948003	-6.35054
GATB	0.00388952	3.85261	0.134879	0.893222	0.95664	-6.17713
TLCD5	0.00388811	1.27415	0.0968126	0.923243	0.969327	-5.7867
GORASP1	0.00388175	4.66571	0.227841	0.820654	0.924038	-6.25805
CPNE3	0.00386375	7.21394	0.261785	0.79451	0.912366	-6.32039
CCND3	0.00384337	5.59493	0.187164	0.852253	0.940025	-6.3328
SNRPD1	0.00383306	5.14396	0.0992591	0.92131	0.968219	-6.31733
MSL1	0.00383216	5.67604	0.237643	0.813082	0.92023	-6.32548
SNX3	0.00382283	6.76725	0.217298	0.828817	0.928568	-6.3421
MADD	0.00381132	5.89922	0.157041	0.875814	0.94896	-6.34937
CD53	0.00380974	7.81463	0.115527	0.908467	0.962644	-6.32185
GPR89A	0.00380818	4.03018	0.181786	0.85645	0.941354	-6.19436
OXSM	0.00380435	2.81586	0.168119	0.867135	0.94547	-6.01287
RNF38	0.00379673	5.648	0.202906	0.839992	0.934635	-6.33209
COPS3	0.00379564	5.55459	0.201683	0.840943	0.935035	-6.32791
AC005041.1	0.00379256	1.52203	0.119262	0.905523	0.961545	-5.82038
BMS1P10	0.00379242	0.438876	0.0999228	0.920786	0.968043	-5.63653
PKIG	0.00379052	5.03327	0.131436	0.895932	0.957032	-6.30801
RIOX1	0.00378935	3.66597	0.235294	0.814895	0.921104	-6.12935
CNOT7	0.00378808	6.53736	0.224496	0.823242	0.925552	-6.3432
RGCC	0.00378603	4.75723	0.118693	0.905971	0.961545	-6.28688
OR6Y1	0.00378603	1.52901	0.116696	0.907546	0.961978	-5.81845
KLHL5	0.00377455	6.36964	0.187603	0.85191	0.939991	-6.35108
ALG2	0.00377177	5.1515	0.205053	0.838323	0.933459	-6.3035
MFSD11	0.00377007	5.25166	0.215213	0.830434	0.929474	-6.30824
CDH5	0.00375572	5.43688	0.0976148	0.922609	0.969003	-6.33797
AC010886.1	0.00375542	-0.542871	0.0723075	0.942632	0.976625	-5.46159
PGAP6	0.00375282	4.76279	0.155989	0.876639	0.949433	-6.28067
TNFSF12-TNFSF13	0.00375107	3.04838	0.0878001	0.930369	0.971536	-6.05259
EEF1A1P4	0.00374179	0.413135	0.131891	0.895574	0.957032	-5.62625
ACSL4	0.00372603	7.93123	0.176297	0.860738	0.942704	-6.30701
PSMA5	0.00370819	6.74398	0.134081	0.893851	0.95664	-6.35697
SLC9A6	0.00370738	5.44873	0.270008	0.788211	0.908981	-6.30669
TUNAR	0.00370596	-0.323106	0.116718	0.907528	0.961978	-5.4981
PRICKLE2	0.00369859	5.16715	0.13949	0.889596	0.954901	-6.31549
FBXO24	0.00368865	0.368677	0.0984473	0.921952	0.968555	-5.61954
GPAT4	0.00368376	6.26492	0.279093	0.781268	0.906325	-6.32948
PPP6R3	0.00367279	7.37074	0.277503	0.782482	0.906761	-6.31053
IMPA1	0.00366721	4.91307	0.147802	0.883065	0.952384	-6.29575
CS	0.0036613	6.58206	0.183425	0.85517	0.941071	-6.35113
CORO1C	0.00365778	7.91359	0.134176	0.893775	0.95664	-6.31401
VPS53	0.00365733	5.64212	0.107475	0.914821	0.965388	-6.34607
PRR29	0.00365726	0.685053	0.100171	0.92059	0.968041	-5.68985
EXOC7	0.00365151	6.60363	0.283866	0.777628	0.904127	-6.32773
ADAM17	0.00364388	6.54578	0.258729	0.796855	0.913656	-6.33497
GATA3	0.00363636	3.02842	0.109473	0.913244	0.964825	-6.0532
SDAD1P1	0.00362912	1.19319	0.135153	0.893007	0.95655	-5.75892
GTF2H5	0.0036189	4.15427	0.143212	0.88667	0.953783	-6.21595
OXCT1	0.00360989	5.41557	0.128372	0.898344	0.958155	-6.33288
LTBP4	0.00359887	3.51156	0.120154	0.904819	0.96123	-6.12776
RPS13	0.00358963	8.18808	0.136048	0.892303	0.956238	-6.29815
PAK1	0.00357828	5.94154	0.179974	0.857865	0.941546	-6.34661
DCAF7	0.00356462	6.4772	0.175386	0.86145	0.943154	-6.35324
RAP2A	0.00355301	6.75144	0.157738	0.875268	0.948848	-6.35344
MSL3P1	0.00355012	1.14693	0.121658	0.903633	0.960559	-5.75438
RTN3	0.0035445	6.18651	0.161884	0.872018	0.947544	-6.3542
C4orf36	0.0035239	-0.505408	0.0742118	0.941123	0.976145	-5.46683
KMT2A	0.00351943	7.25395	0.148102	0.882829	0.952283	-6.34218
KHNYN	0.00351823	6.91068	0.294821	0.769291	0.900054	-6.31981
PRIM1	0.0035088	3.42917	0.145097	0.885189	0.953131	-6.11096
MATN3	0.0035016	-0.589973	0.0636052	0.949526	0.980367	-5.45591
C11orf49	0.00349791	3.26944	0.198948	0.843071	0.935386	-6.07739
C1GALT1	0.00348899	6.03391	0.163613	0.870663	0.947134	-6.35149
TJAP1	0.00347335	3.30719	0.102239	0.918956	0.967366	-6.09671
ATP5MC3	0.00346973	6.33311	0.192242	0.848293	0.938075	-6.35013
SLC24A1	0.00346388	3.68166	0.134431	0.893575	0.95664	-6.15006
TOR1A	0.00346258	5.32691	0.286238	0.775821	0.903109	-6.29531
HOXA11	0.0034496	0.268121	0.0616177	0.951101	0.98062	-5.61011
ALDH9A1	0.00343713	6.46786	0.165413	0.869253	0.946703	-6.35493
IL31RA	0.00339534	2.81609	0.0732667	0.941872	0.976282	-6.02783
EIF2S3	0.00339158	7.71587	0.172506	0.863702	0.943757	-6.31858
SRP68	0.00337369	5.54139	0.147272	0.883481	0.952496	-6.33646
TNK2	0.00335619	4.77402	0.105999	0.915986	0.966027	-6.28755
RAB8B	0.00335161	7.5022	0.137189	0.891406	0.955995	-6.33397
PSMG2	0.00334915	5.37564	0.173411	0.862994	0.943459	-6.32403
TDP1	0.00334534	4.84157	0.201533	0.84106	0.935035	-6.27962
DYRK4	0.00333898	3.77536	0.143892	0.886136	0.953448	-6.16444
PDK1	0.00332786	6.13321	0.0839222	0.933437	0.972931	-6.36292
C2orf81	0.00332013	0.131927	0.0784144	0.937796	0.974483	-5.57501
UFSP2	0.00331823	4.71982	0.151605	0.880079	0.950814	-6.27672
RSPH3	0.0033158	4.12964	0.13904	0.88995	0.955211	-6.2108
SLC30A9	0.00326392	6.42284	0.193089	0.847634	0.937829	-6.35006
MFF	0.00326266	5.35242	0.190903	0.849337	0.938623	-6.3189
HLA-DQB1	0.00326159	9.14919	0.0495738	0.96065	0.98474	-6.24335
ANKRD35	0.00325976	2.18103	0.0504867	0.959926	0.984473	-5.91414
CD14	0.00324285	8.07515	0.0737513	0.941488	0.976145	-6.31201
PAK1IP1	0.00324171	3.95721	0.133538	0.894278	0.956854	-6.19072
RPLP0	0.00323966	10.0675	0.120375	0.904645	0.961167	-6.1741
SLCO1A2	0.00323904	0.0165953	0.0700044	0.944456	0.977564	-5.56434
SYNE4	0.0032319	-1.00533	0.0667455	0.947037	0.978876	-5.38453
SRGAP2C	0.00322944	5.32637	0.111227	0.91186	0.964272	-6.32947
RPP21	0.00322549	2.37854	0.130239	0.896874	0.9574	-5.94527
ZRANB3	0.00321113	2.88194	0.125975	0.900232	0.958915	-6.02817
PRMT1	0.00319337	5.90524	0.199695	0.84249	0.935386	-6.34178
CDC5L	0.00319134	6.20686	0.200475	0.841883	0.935281	-6.34753
ATP10A	0.00317899	4.47145	0.10471	0.917005	0.966487	-6.25912
ADGRE5	0.00317491	7.04986	0.0810045	0.935746	0.97432	-6.35615
SIRT7	0.00316176	4.20621	0.190627	0.849552	0.938784	-6.21451
NFIX	0.00315935	4.63003	0.0805475	0.936108	0.97432	-6.27771
CHORDC1	0.00315284	5.11901	0.139838	0.889323	0.954762	-6.31143
ZNF280C	0.00314339	2.90837	0.175126	0.861653	0.943225	-6.02441
C16orf70	0.00313283	4.45851	0.129296	0.897616	0.95783	-6.25254
ZNF774	0.00312939	1.91271	0.0937949	0.925629	0.969919	-5.87763
NOA1	0.00312727	4.26575	0.209156	0.835134	0.931371	-6.21752
MYO15A	0.00312484	0.681093	0.0738145	0.941438	0.976145	-5.68607
DARS1	0.00310937	6.78327	0.152752	0.879179	0.950742	-6.35369
CILK1	0.00308235	4.82635	0.16144	0.872366	0.947727	-6.28575
PALB2	0.003082	4.39582	0.164771	0.869756	0.94677	-6.24135
PKD1P1	0.00307669	3.65648	0.0585887	0.953502	0.981449	-6.15479
ABR	0.00303994	6.96594	0.152249	0.879574	0.950748	-6.35007
CSRNP2	0.00303803	4.47734	0.142308	0.88738	0.954161	-6.25431
ALPK1	0.00303173	5.7945	0.159886	0.873584	0.948269	-6.34543
BOLA2-SMG1P6	0.00303122	4.56088	0.0915591	0.927396	0.970524	-6.26752
PRRG3	0.00302015	1.66198	0.0469429	0.962737	0.985442	-5.84567
TSPAN31	0.00301696	4.92436	0.162628	0.871435	0.947392	-6.2932
C12orf43	0.00301262	3.63839	0.202317	0.84045	0.934834	-6.13466
LRP4	0.00301114	2.37437	0.0511132	0.959429	0.984371	-5.95155
GABRR2	0.00299909	0.929233	0.0629537	0.950042	0.980367	-5.72628
BMS1	0.00299148	5.88141	0.226553	0.82165	0.924612	-6.33525
HECA	0.00298698	7.26182	0.21516	0.830475	0.929474	-6.32992
CDK2AP2	0.00298034	3.54265	0.0874961	0.93061	0.971584	-6.13338
LAMC1	0.00296662	8.17197	0.114431	0.909332	0.962802	-6.30219
UBR3	0.00296424	6.37188	0.182599	0.855815	0.941171	-6.35199
MFSD6	0.00296364	5.89324	0.15204	0.879738	0.950796	-6.34967
ZNF215	0.00295169	2.9202	0.047986	0.961909	0.985048	-6.03255
GINM1	0.00294846	5.53052	0.170186	0.865517	0.944918	-6.33247
CENPL	0.00293934	3.34085	0.104223	0.917389	0.966727	-6.10297
CLCN7	0.00293769	6.09895	0.120544	0.904512	0.961158	-6.35874
MFAP3L	0.00293246	3.78921	0.0433171	0.965613	0.986212	-6.17585
SLC39A9	0.00292973	6.7134	0.209821	0.834618	0.931262	-6.3446
TRPM8	0.00292248	-0.300598	0.0487256	0.961323	0.984903	-5.49837
PPP1R3G	0.00291636	1.09457	0.0723138	0.942627	0.976625	-5.74999
TTC38	0.00291566	4.09482	0.110368	0.912537	0.964642	-6.21431
VARS2	0.00291414	3.94976	0.114485	0.90929	0.962802	-6.1914
CD58	0.00290819	4.58396	0.116021	0.908078	0.962381	-6.26816
PXYLP1	0.00289657	3.37787	0.137143	0.891441	0.955995	-6.10416
SHQ1P1	0.00289594	0.399183	0.111717	0.911473	0.964046	-5.62391
C11orf24	0.00289518	4.15661	0.137542	0.891128	0.955936	-6.21596
LCMT2	0.00289307	3.67014	0.138821	0.890122	0.955276	-6.15064
CDKN2AIPNL	0.00286974	3.08473	0.17853	0.858993	0.941818	-6.05118
MED20	0.00286913	3.76348	0.1092	0.913459	0.964962	-6.16652
ZC3H18	0.00286563	4.37707	0.0911758	0.927699	0.970668	-6.24608
NR2F2	0.00284514	3.76772	0.072122	0.942778	0.976655	-6.17128
RHOF	0.00284168	4.4372	0.0955831	0.924215	0.969506	-6.25466
SCYL1	0.00282034	5.57974	0.178122	0.859312	0.941848	-6.33325
ARFRP1	0.0027919	5.02886	0.21829	0.828048	0.928347	-6.29172
RPS6KB1	0.00278963	5.8947	0.270796	0.787608	0.908758	-6.32489
UBE2D1	0.0027847	5.40682	0.133731	0.894126	0.956815	-6.33146
EXOC3L2	0.00276502	1.1407	0.0655153	0.948012	0.979411	-5.75827
TXK	0.00276037	3.52498	0.0491698	0.96097	0.98474	-6.13442
SEPHS1	0.00274064	5.1158	0.142832	0.886969	0.954043	-6.3106
OSTF1	0.00273946	6.32081	0.178557	0.858972	0.941818	-6.35258
FAM174B	0.00273836	2.34507	0.118419	0.906187	0.961545	-5.94087
CTCF	0.00272326	6.08286	0.248099	0.805024	0.916747	-6.33509
PIGB	0.00272243	3.84894	0.147102	0.883615	0.952496	-6.17571
EMC8	0.00271986	4.02518	0.184383	0.854423	0.940923	-6.19309
SQSTM1	0.00271772	7.8481	0.152542	0.879343	0.950742	-6.31555
ANKRD52	0.00271567	5.29753	0.0804867	0.936156	0.97432	-6.33111
FBXO22	0.00270337	4.87848	0.12214	0.903254	0.960449	-6.29526
BRIX1	0.00269176	4.50429	0.124822	0.901141	0.959265	-6.25815
AC011939.1	0.00266493	0.301569	0.0528668	0.958038	0.983591	-5.61238
SNRK	0.00266331	6.94207	0.192657	0.84797	0.937959	-6.34376
DUXAP9	0.0026595	2.55577	0.0895956	0.928949	0.971062	-5.98444
ATXN7L2	0.00265926	1.33884	0.100592	0.920257	0.967959	-5.78719
FKBP3	0.00264325	4.83478	0.176895	0.860271	0.942434	-6.28302
PDE4DIP	0.00264227	7.9388	0.0802889	0.936312	0.97432	-6.319
MRPS16	0.00263716	5.8137	0.158762	0.874465	0.948706	-6.34601
RAB3GAP2	0.002634	6.41499	0.196286	0.845143	0.936468	-6.34944
RUNDC3B	0.00263319	0.915013	0.0476064	0.96221	0.985164	-5.7186
ZNF117	0.00261721	4.08474	0.0871027	0.930921	0.971778	-6.21206
HOXA13	0.00261535	-0.293916	0.041357	0.967168	0.986642	-5.50408
FABP2	0.00260635	0.0872328	0.0740609	0.941243	0.976145	-5.57432
USP1	0.00260508	6.27332	0.146747	0.883893	0.952531	-6.35737
BTC	0.00260241	-0.606231	0.0466779	0.962947	0.985506	-5.4481
RANBP9	0.00259667	6.24526	0.153049	0.878945	0.950742	-6.35616
SVIL-AS1	0.00259409	3.80067	0.158445	0.874714	0.948728	-6.16503
SMG6	0.00258317	5.12295	0.108305	0.914166	0.965323	-6.31696
RABIF	0.00258131	3.66178	0.146859	0.883805	0.952496	-6.14684
METAP2	0.00257536	6.22826	0.10988	0.912923	0.964752	-6.36157
FAM238C	0.00257451	0.0220802	0.057385	0.954456	0.981885	-5.56316
CAPN5	0.00257065	2.02949	0.073932	0.941345	0.976145	-5.90028
VDAC3	0.00256604	5.92061	0.159503	0.873884	0.948489	-6.34928
PTPRA	0.00256135	6.32792	0.152803	0.879139	0.950742	-6.35681
CHTOP	0.0025567	5.06962	0.136847	0.891675	0.955995	-6.3081
KDSR	0.00255415	6.3574	0.155081	0.877352	0.949776	-6.35655
AL807752.6	0.00254131	0.425858	0.0455104	0.963873	0.985845	-5.63396
TEAD2	0.00253801	3.33841	0.0930359	0.926229	0.969969	-6.10632
C2orf68	0.00253708	4.25952	0.139785	0.889364	0.954762	-6.22823
TRIM47	0.00253179	3.97998	0.0893679	0.929129	0.971062	-6.19631
GSTK1	0.00251975	6.51917	0.164853	0.869692	0.94677	-6.35483
FXR1	0.00250556	6.35272	0.206324	0.837335	0.932972	-6.34738
DDX51	0.00249592	3.48522	0.1227	0.902812	0.960051	-6.12229
TMED9	0.00248808	6.2358	0.110512	0.912424	0.964582	-6.36159
RMND5A	0.00248752	6.28071	0.0999968	0.920727	0.968041	-6.36312
CYCS	0.00247084	7.04944	0.100535	0.920302	0.967959	-6.35446
PDP2	0.00247055	3.66249	0.0909696	0.927862	0.970668	-6.15327
REPS1	0.00246878	5.07306	0.146506	0.884082	0.952675	-6.30763
AL136981.2	0.00246847	0.563765	0.0766192	0.939217	0.975207	-5.65443
MSH6	0.00246617	6.11002	0.169189	0.866298	0.945288	-6.35184
B3GALT1	0.00245122	-0.947323	0.0482162	0.961727	0.985037	-5.38317
POLE2	0.00244905	2.39045	0.0536138	0.957446	0.983402	-5.9543
POP4	0.0024458	4.84592	0.109915	0.912895	0.964752	-6.29348
RILPL1	0.00244572	3.38923	0.0899713	0.928652	0.970957	-6.10896
PRUNE1	0.00243321	3.61755	0.126976	0.899443	0.958671	-6.14047
AC008758.6	0.00242343	-0.794483	0.0421045	0.966575	0.986271	-5.43055
DNAJB4	0.00241623	4.47694	0.0816282	0.935252	0.974043	-6.2598
GPR63	0.00241501	-0.00522293	0.0685366	0.945618	0.978	-5.56086
NIPA1	0.00241373	4.57493	0.114617	0.909186	0.962802	-6.26674
CHKB-CPT1B	0.00240542	2.21816	0.0537623	0.957328	0.98334	-5.9303
STK17B	0.002403	8.55915	0.0926375	0.926544	0.970093	-6.27982
FBXW2	0.00239005	6.52288	0.180621	0.857359	0.941468	-6.35212
FRRS1L	0.00238919	2.32165	0.078291	0.937894	0.974483	-5.94469
IFI16	0.00238447	8.17122	0.132726	0.894917	0.957032	-6.29991
SYT5	0.00238228	-0.051769	0.0435554	0.965424	0.986212	-5.554
IFT81	0.00238193	3.1053	0.106653	0.91547	0.965775	-6.06499
INPP5K	0.00238037	4.95537	0.167176	0.867873	0.945769	-6.29501
CCT8	0.00237423	7.29813	0.108968	0.913642	0.965036	-6.3456
STAG3L4	0.00237154	2.53739	0.0925104	0.926644	0.970093	-5.97873
HYLS1	0.00236817	2.30346	0.110754	0.912233	0.964499	-5.93517
ERMN	0.00234374	1.73244	0.0364746	0.971042	0.988206	-5.85566
GOLT1B	0.00233145	6.10512	0.129971	0.897085	0.957528	-6.3576
TIMM44	0.00232982	3.83753	0.140639	0.888692	0.954623	-6.17367
PCDHB12	0.00232561	-1.69429	0.0286541	0.977249	0.990704	-5.27579
SLC22A5	0.00232367	2.3814	0.0588894	0.953263	0.981402	-5.95012
DDX6	0.00232119	8.35741	0.155887	0.87672	0.949461	-6.28528
C1QL3	0.00229058	0.307022	0.0353974	0.971897	0.988639	-5.60966
NPDC1	0.00228811	2.98856	0.0546987	0.956586	0.983064	-6.05305
DIS3	0.00228795	6.55853	0.128849	0.897969	0.957994	-6.35979
PIN1	0.00226914	4.31724	0.140556	0.888758	0.954623	-6.23423
HINT1	0.00226738	6.7829	0.103344	0.918083	0.967086	-6.36003
DCUN1D5	0.0022664	4.97297	0.117687	0.906764	0.961697	-6.30268
BTBD18	0.00226553	0.386659	0.0454614	0.963912	0.985845	-5.63475
NPHP3-ACAD11	0.00224539	-0.832494	0.0120976	0.990394	0.996588	-5.41129
CNST	0.002228	5.70066	0.108022	0.914389	0.965348	-6.34856
CAMK2G	0.00222035	4.46042	0.125782	0.900384	0.959017	-6.25325
RING1	0.00221799	4.26053	0.122043	0.90333	0.960449	-6.23016
AC068630.1	0.0022155	1.86619	0.0803933	0.93623	0.97432	-5.8726
TGFBRAP1	0.00220578	5.2691	0.182889	0.855588	0.941171	-6.31513
WHAMMP3	0.00220287	3.41761	0.0845119	0.93297	0.972678	-6.11919
OR2AT4	0.00218833	2.94403	0.0727715	0.942264	0.976588	-6.04424
KRT23	0.00218076	5.09764	0.0299833	0.976194	0.990297	-6.31854
FBXO3	0.00216936	5.5911	0.095154	0.924554	0.969572	-6.34496
ALG10B	0.00216167	4.8899	0.110189	0.912679	0.964732	-6.29713
MAP3K4	0.00215906	5.54882	0.131259	0.896072	0.957032	-6.339
TBC1D9B	0.00214956	6.87474	0.0904387	0.928282	0.970799	-6.35964
RUVBL1	0.00209711	4.8499	0.108201	0.914248	0.965323	-6.29367
ZMYM5	0.00209695	4.34204	0.0992827	0.921291	0.968219	-6.24258
PUM3	0.00207964	5.19869	0.0892199	0.929246	0.971075	-6.32326
DSTNP2	0.00207297	1.14803	0.0900939	0.928555	0.970957	-5.76096
LOXL2	0.00207041	5.58559	0.0484838	0.961514	0.985037	-6.34841
SPTAN1	0.00205805	8.54958	0.113702	0.909907	0.963229	-6.27882
AC012435.2	0.00205739	2.20275	0.0894149	0.929092	0.971062	-5.92283
AC012435.4	0.00205739	2.20275	0.0894149	0.929092	0.971062	-5.92283
GUCD1	0.00204826	6.54385	0.109803	0.912984	0.964757	-6.36216
GLI4	0.00202735	1.31492	0.0709614	0.943698	0.977049	-5.78862
TAF5L	0.00202115	4.94904	0.134677	0.893382	0.95664	-6.29904
KATNA1	0.00201897	4.19912	0.130195	0.896909	0.9574	-6.22169
SUN1	0.00200737	5.68858	0.131965	0.895516	0.957032	-6.34492
RBBP6	0.0019893	5.90708	0.134497	0.893523	0.95664	-6.35245
TMEM74B	0.00198766	0.0132335	0.0436516	0.965347	0.986212	-5.56552
LIG4	0.00197578	5.15717	0.0968892	0.923183	0.969327	-6.31946
FOXRED2	0.00196733	3.12202	0.0527281	0.958148	0.983593	-6.07383
HDDC3	0.00196526	2.87255	0.0869181	0.931067	0.971871	-6.02729
ILF2	0.00196376	7.01639	0.127791	0.898802	0.958345	-6.35229
MT1E	0.00196369	5.17613	0.0534517	0.957575	0.983416	-6.32454
WDR97	0.00196304	0.150738	0.0490275	0.961083	0.98474	-5.59033
NUP37	0.00196241	4.14301	0.0889332	0.929473	0.971155	-6.21919
PARP9	0.00196207	7.81484	0.0760687	0.939653	0.975465	-6.32599
SNAPC4	0.00195902	2.80401	0.0822166	0.934787	0.973736	-6.01889
LRRC61	0.00194829	1.6984	0.0437368	0.96528	0.986212	-5.84856
SUPT6H	0.00194729	6.82076	0.0899124	0.928698	0.970957	-6.36069
FAAH2	0.00194105	2.72253	0.042198	0.966501	0.986271	-6.00863
CSF2RA	0.00193416	5.5718	0.0606932	0.951834	0.980873	-6.34691
KLHL36	0.00193282	5.80166	0.137178	0.891414	0.955995	-6.34861
PRRC2A	0.00192883	6.65698	0.0624606	0.950433	0.98043	-6.3652
AC026273.1	0.0019238	-0.0469787	0.0433066	0.965621	0.986212	-5.54734
RSL1D1	0.00191826	6.60968	0.0963806	0.923585	0.969327	-6.36298
TUFM	0.00189922	6.4841	0.152822	0.879123	0.950742	-6.35688
DDX10P1	0.00189491	-0.250351	0.0546805	0.9566	0.983064	-5.51254
CHCHD2	0.00189391	6.9359	0.0918912	0.927134	0.97041	-6.35817
POMP	0.00188894	6.65681	0.0932797	0.926036	0.969969	-6.36282
GCSH	0.00187251	3.01401	0.0685972	0.94557	0.978	-6.05435
CAD	0.00186875	5.17786	0.0808351	0.93588	0.97432	-6.32244
TRA2B	0.00185919	7.17625	0.10119	0.919785	0.967882	-6.35063
IDH3G	0.00184702	4.58942	0.0967443	0.923297	0.969327	-6.26951
KIAA1614	0.00183422	2.49605	0.0435915	0.965395	0.986212	-5.97175
TMF1	0.00182274	6.88222	0.146937	0.883744	0.952496	-6.35286
DYNC1I2	0.0018197	6.66072	0.114042	0.909639	0.963064	-6.36065
TAMM41	0.00181874	2.69607	0.0907478	0.928038	0.970678	-6.0009
DDX24	0.00181199	7.15326	0.153963	0.878228	0.950401	-6.34478
UCP3	0.00180319	-0.151573	0.0416933	0.966901	0.986546	-5.53338
SLC9A4	0.00178162	0.405596	0.0504899	0.959923	0.984473	-5.6276
OR5AS1	0.00178084	4.73649	0.0629948	0.95001	0.980367	-6.28807
LCA5L	0.00177965	0.0611694	0.0426543	0.966139	0.986267	-5.56671
TBC1D8	0.0017773	4.56907	0.0787827	0.937505	0.974483	-6.26963
ST7L	0.00177273	3.76233	0.0963407	0.923616	0.969327	-6.16631
ZNF264	0.00177218	6.11495	0.107018	0.915182	0.96559	-6.36041
ANKRD50	0.00174935	5.78514	0.0598961	0.952466	0.981111	-6.35562
OSCAR	0.00174438	3.04326	0.0350924	0.972139	0.988665	-6.06549
ZNF416	0.00174266	2.89331	0.103029	0.918332	0.967086	-6.02939
PGBD2	0.00173205	2.86545	0.0644394	0.948865	0.979996	-6.03211
DNAH7	0.00172705	1.11873	0.0432714	0.965649	0.986212	-5.75651
RBPMS	0.00172596	3.34441	0.0441842	0.964925	0.986212	-6.1068
SLC20A1	0.00171805	6.76478	0.0628895	0.950093	0.980367	-6.36372
NFRKB	0.00170949	4.73657	0.112228	0.91107	0.963924	-6.28351
H1-4	0.00169162	7.81023	0.070921	0.94373	0.977049	-6.32643
SPIRE1	0.0016879	4.96456	0.054112	0.957051	0.983265	-6.30691
DPH2	0.00168563	3.71989	0.0939735	0.925487	0.969901	-6.16201
SNX11	0.00167681	4.44101	0.0866238	0.9313	0.971936	-6.25641
SERF2	0.00167397	7.69218	0.0837441	0.933578	0.97295	-6.3317
SH3GL1P3	0.0016716	-0.581572	0.0449121	0.964348	0.986055	-5.45894
OR2M3	0.00164288	4.01887	0.0567075	0.954993	0.982179	-6.20615
GGT1	0.00163166	4.03816	0.0756286	0.940002	0.975608	-6.20748
POMGNT1	0.00161914	4.80982	0.0724905	0.942487	0.976625	-6.29375
ARIH2	0.00161405	6.01894	0.118076	0.906458	0.961599	-6.35725
ORC3	0.00161362	4.35106	0.0874098	0.930678	0.971584	-6.24435
AC135983.4	0.00160553	-1.06297	0.00950743	0.99245	0.997115	-5.37581
NPAP1	0.00160039	0.584954	0.0514942	0.959127	0.984302	-5.66558
SUCLG1	0.00159712	5.51927	0.0750966	0.940423	0.975723	-6.34297
PCYOX1L	0.00159504	3.04557	0.0818829	0.935051	0.973952	-6.05772
LYSMD3	0.00157852	5.60677	0.0874927	0.930612	0.971584	-6.34612
COPB1	0.00156935	7.82822	0.0713504	0.94339	0.977044	-6.32576
AK8	0.00156386	-0.965269	0.029404	0.976654	0.990427	-5.39358
OGA	0.00155178	7.38128	0.10089	0.920022	0.967948	-6.34357
SASH1	0.00155104	6.60104	0.0495849	0.960641	0.98474	-6.36647
GTF2H2C	0.0015457	2.87489	0.0380093	0.969824	0.987939	-6.02477
UTP15	0.00153861	4.67993	0.0696426	0.944742	0.977708	-6.2807
TEX2	0.00153093	5.68444	0.0647629	0.948608	0.979849	-6.35109
MED24	0.00153067	4.81132	0.0611341	0.951484	0.980709	-6.29405
COQ6	0.00152785	3.14353	0.0874588	0.930639	0.971584	-6.07455
SENP5	0.00152618	6.22854	0.0785478	0.937691	0.974483	-6.3645
ATXN1	0.00152502	6.97478	0.0930535	0.926215	0.969969	-6.35723
MECP2	0.00151707	5.68067	0.0793095	0.937088	0.974475	-6.34992
KIF16B	0.00149917	4.75303	0.0619277	0.950855	0.980577	-6.2872
BMPR1A	0.00149878	5.34096	0.0495397	0.960677	0.98474	-6.3341
CRYZ	0.00149645	4.41869	0.0376497	0.97011	0.988097	-6.25627
GAS8	0.00148922	2.855	0.0524057	0.958404	0.983737	-6.02559
AF274858.1	0.00148808	-0.20012	0.034669	0.972475	0.988688	-5.52236
PCBD2	0.00147868	3.79473	0.0830135	0.934156	0.973326	-6.17192
SQOR	0.00147744	7.93103	0.0476407	0.962183	0.985164	-6.32192
PRMT3	0.00145843	4.46995	0.0794773	0.936955	0.974475	-6.25875
B3GALT5	0.00145588	0.570391	0.0261435	0.979242	0.991458	-5.66616
AC079416.2	0.00144255	0.177961	0.0415304	0.96703	0.986619	-5.59296
CLN8	0.00141478	5.33693	0.0669139	0.946904	0.978797	-6.33356
ZNF20	0.00141245	1.239	0.0440691	0.965016	0.986212	-5.77686
DDOST	0.0014071	7.59242	0.0753302	0.940238	0.975723	-6.33686
ST6GALNAC6	0.00140215	5.15798	0.0784155	0.937795	0.974483	-6.3206
APEH	0.0013905	5.98015	0.0805182	0.936131	0.97432	-6.36005
TMEM213	0.00138709	1.0832	0.0364539	0.971058	0.988206	-5.75536
UBA52	0.00138622	8.13809	0.0750857	0.940432	0.975723	-6.30823
USP22	0.00136881	7.52867	0.0796262	0.936837	0.974475	-6.33941
TBC1D13	0.00136261	3.81243	0.0532579	0.957728	0.983463	-6.17852
TGIF2	0.00136111	4.60656	0.0623449	0.950525	0.98043	-6.27472
BMS1P2	0.00135002	2.51458	0.0308368	0.975516	0.990262	-5.97811
CDK12	0.00133574	6.31975	0.0639937	0.949218	0.980265	-6.36628
RB1CC1	0.00133308	6.8339	0.0881326	0.930106	0.971533	-6.36065
MRPL45	0.00133087	3.56112	0.0510405	0.959487	0.984371	-6.13843
PABPC4L	0.0013308	0.79232	0.0301119	0.976092	0.990297	-5.6966
SAFB	0.00133029	5.58382	0.0499686	0.960337	0.984659	-6.34754
PAIP1	0.00132785	6.13132	0.0678995	0.946123	0.978255	-6.36403
OCIAD1	0.00132655	6.27237	0.125087	0.900932	0.959265	-6.36017
HNRNPA1	0.00132604	8.76904	0.0595752	0.95272	0.981255	-6.26823
ZNF786	0.00132594	2.89207	0.0663339	0.947364	0.979095	-6.03323
UQCRQ	0.00131564	5.72533	0.0481982	0.961741	0.985037	-6.35395
HPS3	0.00130215	5.89895	0.0693971	0.944937	0.977708	-6.35878
CDV3	0.00129784	8.3214	0.0792432	0.93714	0.974475	-6.29645
KIAA2026	0.00128199	5.88443	0.0930188	0.926242	0.969969	-6.35626
RGPD2	0.00128083	2.59791	0.0179233	0.985768	0.994485	-5.99631
NUDT22	0.00128063	4.47733	0.0905509	0.928194	0.970766	-6.25891
ANKRD45	0.00127739	-0.172853	0.0362719	0.971203	0.988226	-5.53048
CLEC16A	0.00127177	5.15753	0.0681616	0.945916	0.978189	-6.32171
GSKIP	0.00126514	5.23853	0.0479476	0.96194	0.985048	-6.32831
HOOK3	0.00126084	7.17074	0.0744983	0.940897	0.976004	-6.35328
PEG10	0.00125451	0.600555	0.0203244	0.983861	0.994177	-5.66125
PIF1	0.00125008	2.22459	0.0336403	0.973291	0.988765	-5.9319
DMD	0.00124923	3.90289	0.0438815	0.965165	0.986212	-6.1886
MAGI2	0.00123025	2.32892	0.0412291	0.967269	0.986686	-5.94578
P3H1	0.00122681	5.19132	0.0602873	0.952155	0.981028	-6.32499
PDS5A	0.00122382	7.46726	0.0845048	0.932976	0.972678	-6.34173
RPP30	0.00121715	4.2296	0.056268	0.955342	0.982301	-6.23279
SMURF2	0.00121658	5.79983	0.0721432	0.942762	0.976655	-6.3553
RBM8A	0.00120969	6.59252	0.0714915	0.943278	0.977044	-6.36523
GJA4	0.00118509	1.97045	0.0299185	0.976245	0.990297	-5.88664
OSCP1	0.00117946	1.30412	0.0340851	0.972938	0.988688	-5.78714
RBBP5	0.00116812	4.97434	0.0694346	0.944907	0.977708	-6.30747
NDUFAF4	0.00114953	2.9918	0.0358771	0.971516	0.988486	-6.05385
IK	0.00113726	6.35146	0.0543803	0.956838	0.983191	-6.36693
YIPF3	0.0011195	4.99098	0.0531046	0.95785	0.983463	-6.30918
TAF9	0.00108026	5.05343	0.0548908	0.956434	0.983011	-6.31422
C15orf65	0.00107831	-1.08744	0.0179156	0.985774	0.994485	-5.36469
RAB11B	0.00107702	3.41332	0.0319965	0.974596	0.989562	-6.12026
SLC25A16	0.00107525	4.83513	0.0396304	0.968538	0.98751	-6.2977
PPIAP53	0.00106613	0.00799116	0.0260091	0.979349	0.991507	-5.55945
MAN1A1	0.00105809	7.67379	0.0564125	0.955227	0.982271	-6.33443
NSD1	0.00104282	7.44782	0.103135	0.918248	0.967086	-6.34084
BCLAF3	0.00103692	3.79412	0.056708	0.954993	0.982179	-6.17527
ANXA4	0.00103457	6.00732	0.0261627	0.979227	0.991458	-6.36327
MYB	0.00102181	2.62125	0.0300954	0.976105	0.990297	-5.98957
RABL3	0.00101922	4.61294	0.0701857	0.944312	0.977534	-6.27411
COQ2	0.00101196	4.16589	0.0478938	0.961982	0.985048	-6.22466
SOX5	0.00100625	2.25253	0.0299204	0.976244	0.990297	-5.93306
SPRTN	0.00100495	4.4328	0.0507217	0.95974	0.9844	-6.25539
RPP14	0.000997945	4.85071	0.068709	0.945482	0.977976	-6.2974
SORD2P	0.000997788	2.83174	0.0197185	0.984343	0.994296	-6.02475
SELL	0.00098562	6.52167	0.0235298	0.981317	0.992561	-6.36802
SMIM34B	0.000975196	0.226446	0.010526	0.991641	0.99707	-5.60138
RABAC1	0.000971045	5.01773	0.0347254	0.97243	0.988688	-6.31184
CMA1	0.000970896	0.674729	0.0143891	0.988574	0.995784	-5.67801
TRIM5	0.000964097	4.68633	0.0507601	0.959709	0.9844	-6.28316
SHQ1	0.000962546	4.44177	0.0540347	0.957112	0.983265	-6.25636
BX004987.1	0.000956648	0.0542341	0.017983	0.98572	0.994485	-5.56089
ZNF578	0.000953138	1.73712	0.0340531	0.972964	0.988688	-5.85423
ATP8A2P2	0.000947548	-0.872404	0.0187945	0.985076	0.994425	-5.40227
C11orf98	0.000945477	3.93977	0.0457662	0.96367	0.985833	-6.19391
AFG1L	0.000944872	2.67865	0.0426351	0.966154	0.986267	-6.00042
LIMS4	0.000939676	-0.175454	0.0102801	0.991837	0.997115	-5.51421
PRKAR1A	0.000922105	8.75431	0.0480231	0.96188	0.985048	-6.27004
LRRC6	0.000919313	0.664377	0.0200051	0.984115	0.994253	-5.6846
PPP2R5A	0.000912321	5.81162	0.0628514	0.950123	0.980367	-6.35622
WHAMM	0.000911749	4.02617	0.0491865	0.960957	0.98474	-6.20527
NSD3	0.000911088	6.65751	0.0589133	0.953245	0.981402	-6.36544
GPN1	0.000910502	5.01483	0.0677923	0.946208	0.978255	-6.3103
SCNM1	0.000898679	4.12199	0.0622499	0.9506	0.98043	-6.21754
MRPL51	0.00089855	5.51493	0.0433601	0.965579	0.986212	-6.34456
TBPL1	0.000891104	3.94339	0.0390723	0.968981	0.987626	-6.19676
NCKIPSD	0.000872656	3.35983	0.0352816	0.971989	0.988665	-6.11334
MAP1LC3B2	0.000871734	2.13862	0.0168775	0.986598	0.995023	-5.91174
CHD8	0.000868181	7.20545	0.0739182	0.941356	0.976145	-6.35226
CHM	0.000863983	4.9966	0.0512934	0.959286	0.984347	-6.31047
POPDC2	0.00085887	1.45554	0.0199596	0.984151	0.994253	-5.81627
MAPK8IP3	0.000833644	4.80985	0.0273738	0.978265	0.991114	-6.29474
TRPC4	0.000826557	0.905267	0.010079	0.991996	0.997115	-5.73234
PTPRB	0.000816225	5.09427	0.0293935	0.976662	0.990427	-6.31914
ZNF667	0.000784808	1.99618	0.0338408	0.973132	0.988688	-5.89551
ZNF35	0.000777738	3.659	0.0430038	0.965861	0.986249	-6.15445
PLPP6	0.000775286	3.54585	0.0489978	0.961107	0.98474	-6.13612
PCSK2	0.000762257	-0.0579776	0.00736673	0.99415	0.997495	-5.55243
UQCRH	0.000758931	5.62862	0.0262866	0.979128	0.991458	-6.35062
VEZF1	0.00075853	5.81465	0.0638723	0.949314	0.980265	-6.35621
CDC40	0.000742329	5.75452	0.0350725	0.972155	0.988665	-6.35552
SLC1A6	0.000742091	1.81009	0.0190208	0.984897	0.994372	-5.86714
FBXO8	0.00069802	4.3848	0.0311815	0.975243	0.990102	-6.25186
C5	0.000683419	2.05259	0.0195131	0.984506	0.994296	-5.90577
SLC39A3	0.000674703	3.35944	0.0383041	0.96959	0.987818	-6.11078
UBE2I	0.000639941	5.59001	0.0240631	0.980893	0.99231	-6.34825
PTER	0.000637563	4.61057	0.0354553	0.971851	0.988639	-6.27553
TMEM147	0.0006347	4.88468	0.030455	0.97582	0.990297	-6.30181
UQCC3	0.000634106	2.7505	0.035712	0.971647	0.988502	-6.01057
LIG3	0.000633458	5.1542	0.0392425	0.968846	0.987589	-6.32285
PDLIM3	0.000621975	2.80779	0.0096874	0.992307	0.997115	-6.03069
CETN3	0.000618089	2.91522	0.0240614	0.980895	0.99231	-6.03692
HDLBP	0.000612694	8.95405	0.039241	0.968847	0.987589	-6.25717
LILRB2	0.000603024	5.83323	0.0120648	0.99042	0.996588	-6.35879
NANP	0.000600387	3.32604	0.0400909	0.968173	0.987255	-6.1036
ADAT1	0.000600053	4.76193	0.0383678	0.96954	0.987818	-6.29014
YTHDF3	0.000591599	6.70215	0.043879	0.965167	0.986212	-6.36574
NUDT4	0.000586834	6.51453	0.0374498	0.970268	0.988097	-6.36766
MED6	0.000550937	4.40227	0.0330067	0.973794	0.989159	-6.25316
LMNTD2	0.00055073	0.0625351	0.012791	0.989843	0.996359	-5.56763
TMEM161A	0.000549282	2.73278	0.0216103	0.982841	0.993457	-6.00905
BCL2L10	0.000547551	-0.686767	0.0071817	0.994297	0.997559	-5.43485
PHOSPHO2	0.00054697	0.267919	0.0157769	0.987472	0.995318	-5.60579
TULP4	0.000545556	6.5128	0.035147	0.972096	0.988665	-6.36775
PMFBP1	0.000541324	-0.0875425	0.0102264	0.991879	0.997115	-5.54114
CCNB1IP1	0.000539684	3.93731	0.0282675	0.977556	0.990859	-6.19504
AP2B1	0.00053578	7.09558	0.0238456	0.981066	0.992425	-6.3582
NUDT21	0.000533418	6.95486	0.0367974	0.970786	0.988206	-6.36136
NAA35	0.000532656	5.01851	0.0401594	0.968118	0.987255	-6.31229
HDHD3	0.000528426	2.9478	0.0202745	0.983901	0.994177	-6.04532
RCCD1	0.000511344	2.23948	0.0230513	0.981697	0.992628	-5.93033
RAD21	0.000509442	7.74297	0.036614	0.970931	0.988206	-6.33216
WASHC4	0.000507313	7.63167	0.0278647	0.977876	0.990908	-6.33789
COX15	0.000501075	5.32542	0.0234017	0.981418	0.992605	-6.33428
MTHFD1	0.000497369	6.0053	0.0248673	0.980255	0.992073	-6.36341
TNFRSF25	0.00049607	3.31921	0.0128614	0.989787	0.996359	-6.10931
GLI3	0.0004945	4.19451	0.0126041	0.989991	0.99645	-6.22749
DMBT1	0.000486929	-0.955295	0.0085314	0.993225	0.997185	-5.39539
MRTFB	0.000484386	5.33302	0.0185929	0.985236	0.99447	-6.33463
TUT1	0.000481768	3.11716	0.0245452	0.980511	0.992256	-6.0692
MAP3K6	0.000464376	4.35686	0.0143025	0.988643	0.995795	-6.24728
OR8B8	0.000436419	-0.45504	0.0111794	0.991123	0.997061	-5.4846
ARL4A	0.000429197	4.77716	0.0123782	0.990171	0.996514	-6.2927
SSNA1	0.000428757	4.10109	0.0244937	0.980552	0.992256	-6.21886
FBXL20	0.000416176	5.29214	0.0286117	0.977283	0.990704	-6.33221
C5orf22	0.00040753	4.74938	0.0283603	0.977482	0.990848	-6.28929
PPP5C	0.000406971	4.67436	0.0180111	0.985698	0.994485	-6.28147
MDGA1	0.000404367	3.00663	0.00612713	0.995134	0.997917	-6.05294
EIF3G	0.000397589	6.43066	0.0266659	0.978827	0.99139	-6.36811
ATXN7	0.000395466	6.08438	0.0186977	0.985153	0.994444	-6.36517
UBXN6	0.000384184	5.65436	0.0188409	0.985039	0.994425	-6.35154
UTP4	0.000377627	4.04532	0.0106427	0.991549	0.99707	-6.20898
LGI4	0.000374861	1.30213	0.00869037	0.993099	0.997185	-5.78577
RPL29	0.000374622	8.15441	0.0165222	0.98688	0.995191	-6.30998
ZDHHC7	0.000348747	6.10447	0.0180143	0.985696	0.994485	-6.36555
FOXJ3	0.000345744	5.77769	0.029818	0.976325	0.99032	-6.35641
CUEDC1	0.00033363	3.26138	0.00952108	0.992439	0.997115	-6.09445
MARCHF9	0.000322881	2.73135	0.0159074	0.987368	0.995294	-6.0095
LONRF3	0.000311438	1.88582	0.00904609	0.992817	0.997184	-5.87891
NUDT5	0.000307505	5.35739	0.0174536	0.986141	0.994679	-6.3363
FBXO34	0.000299879	5.28004	0.0257311	0.979569	0.991672	-6.33133
CPT1A	0.000282434	5.65568	0.00935688	0.99257	0.997115	-6.35217
DIDO1	0.000278567	6.29515	0.0290616	0.976926	0.990577	-6.36762
TMEM169	0.000273898	0.393221	0.00740887	0.994117	0.997495	-5.63457
TFB1M	0.000267325	3.00174	0.0110258	0.991245	0.99707	-6.05492
WNT16	0.000262048	2.59993	0.00264975	0.997896	0.999315	-5.98668
HLA-E	0.000260205	10.8053	0.0162022	0.987134	0.995239	-6.13136
RPS5	0.000258067	8.09208	0.00970883	0.99229	0.997115	-6.31391
NOTCH2NLA	0.000254679	5.37862	0.00984358	0.992183	0.997115	-6.33778
FAM102A	0.000251422	5.16851	0.00651271	0.994828	0.99781	-6.32396
ZKSCAN1	0.000249827	6.78052	0.0179294	0.985763	0.994485	-6.36535
P4HA1	0.000249787	6.55607	0.00788376	0.99374	0.99735	-6.36806
ARID1B	0.000246501	6.63815	0.0161692	0.987161	0.995239	-6.36725
SETD1B	0.000243777	4.61808	0.00649952	0.994839	0.99781	-6.27708
ESYT2	0.000224461	7.60826	0.0133289	0.989416	0.996161	-6.33915
SMG1	0.000203568	8.45257	0.00894062	0.9929	0.997185	-6.29204
DHX29	0.000201166	5.98726	0.0115474	0.99083	0.996943	-6.36319
S100A1	0.000198975	-0.814611	0.00318168	0.997473	0.999107	-5.41731
HYOU1	0.000195884	7.16779	0.00841159	0.99332	0.997222	-6.35624
HKDC1	0.000181997	-0.273875	0.00333215	0.997354	0.999046	-5.50791
SMIM15	0.000180315	5.98244	0.0109154	0.991332	0.99707	-6.36302
INTS14	0.000178464	4.96307	0.0135845	0.989213	0.99616	-6.30816
DIAPH2	0.000176444	5.78494	0.0107348	0.991476	0.99707	-6.35714
NFU1	0.000167765	3.92342	0.00881562	0.993	0.997185	-6.19331
TBC1D14	0.000166751	7.02409	0.0131852	0.98953	0.996161	-6.3603
TMEM184C	0.000150498	5.32063	0.00855457	0.993207	0.997185	-6.33402
UBOX5	0.000130136	3.57229	0.00667363	0.994701	0.99781	-6.14279
FNTA	0.000124525	6.28688	0.00571219	0.995464	0.99797	-6.36794
POGLUT3	0.000123713	5.64226	0.00607395	0.995177	0.997917	-6.35152
IGF2R	0.000112511	8.9689	0.00437884	0.996523	0.998736	-6.25742
PLOD3	0.00010459	5.31116	0.00466084	0.996299	0.998573	-6.33321
LGALS1	0.000100374	7.86226	0.00411191	0.996735	0.998832	-6.32711
AMZ1	9.47808e-05	1.87809	0.0018847	0.998503	0.999455	-5.8728
YARS2	9.11525e-05	3.74953	0.00260779	0.997929	0.999315	-6.16915
POLR2C	9.09362e-05	5.3098	0.00653899	0.994807	0.99781	-6.33355
WNK3	8.56228e-05	1.20273	0.00220539	0.998249	0.999416	-5.76788
RBX1	6.70577e-05	5.25167	0.00275578	0.997812	0.999315	-6.33003
ITFG1	4.6123e-05	5.98437	0.00247903	0.998031	0.999315	-6.36308
AP1AR	4.21708e-05	5.18877	0.00188429	0.998504	0.999455	-6.32576
VBP1	4.03068e-05	5.32195	0.00146418	0.998837	0.999518	-6.33443
RASEF	3.31559e-05	4.48282	0.00120325	0.999044	0.999518	-6.26388
HPS4	3.04465e-05	5.07848	0.0022334	0.998226	0.999416	-6.31766
PCMT1	2.33661e-05	5.79023	0.00136625	0.998915	0.999518	-6.3572
ZCCHC17	2.31527e-05	4.64795	0.00115643	0.999082	0.999518	-6.27903
FAM200A	3.73144e-06	2.7578	0.000123761	0.999902	0.99996	-6.01135
AC007318.3	-5.07832e-07	0.31933	-1.30728e-05	0.99999	0.99999	-5.61476
CASR	-5.80617e-06	1.31005	-0.000147817	0.999883	0.99996	-5.78487
STARD3NL	-6.31299e-06	5.29488	-0.000309412	0.999754	0.999929	-6.33266
FAM204A	-1.51266e-05	5.68052	-0.000708407	0.999437	0.999729	-6.35285
FNBP1L	-2.08124e-05	3.89784	-0.00055901	0.999556	0.99979	-6.19013
MTCH1	-2.14714e-05	6.78515	-0.00162759	0.998708	0.999485	-6.36547
RRN3	-2.39152e-05	5.74848	-0.00112105	0.99911	0.999518	-6.35585
PA2G4P6	-3.40386e-05	0.236078	-0.000719217	0.999429	0.999729	-5.60163
H4C2	-4.73588e-05	4.66303	-0.00117059	0.99907	0.999518	-6.28262
TBCCD1	-5.03881e-05	3.73761	-0.00337341	0.997321	0.999046	-6.16683
ZBTB41	-5.22036e-05	5.30935	-0.00282248	0.997759	0.999315	-6.33372
SENP8	-5.26685e-05	1.61105	-0.00178907	0.998579	0.999455	-5.83193
TPRG1L	-5.96618e-05	4.98336	-0.00250608	0.99801	0.999315	-6.30997
PYGB	-6.24052e-05	6.21939	-0.0036986	0.997063	0.99893	-6.36731
HSPA2	-6.93566e-05	4.22803	-0.00160348	0.998727	0.999485	-6.23142
CCR12P	-7.40232e-05	-0.312781	-0.0017925	0.998577	0.999455	-5.50346
FMNL1	-7.4209e-05	6.46613	-0.00200002	0.998412	0.999455	-6.36842
ETFA	-8.52477e-05	5.85213	-0.00379373	0.996987	0.998912	-6.35935
DNAJC21	-9.57861e-05	5.58431	-0.00607227	0.995178	0.997917	-6.34825
MMS22L	-0.0001023	4.67356	-0.00430952	0.996578	0.998736	-6.28255
ARL6IP4	-0.000103381	5.80029	-0.00701433	0.99443	0.997634	-6.35752
GTF2H1	-0.000109617	5.83808	-0.00543637	0.995683	0.998076	-6.35887
XAB2	-0.000118135	4.37968	-0.00579265	0.9954	0.99797	-6.25163
MESD	-0.000127907	5.99342	-0.00988134	0.992153	0.997115	-6.36321
BABAM2	-0.000136956	4.52076	-0.00915433	0.992731	0.997184	-6.26632
SLITRK2	-0.000143268	0.841286	-0.00347776	0.997238	0.999046	-5.71161
SPOUT1	-0.000154814	3.95543	-0.00575893	0.995427	0.99797	-6.19897
BAZ2A	-0.000155231	6.79145	-0.00404201	0.99679	0.998832	-6.36536
C9orf131	-0.0001556	1.36993	-0.00384624	0.996946	0.998912	-5.79488
PIAS2	-0.00015695	4.95589	-0.00956791	0.992402	0.997115	-6.30755
EEF1AKMT2	-0.000166897	4.21493	-0.00771944	0.99387	0.997375	-6.23096
NIPSNAP2	-0.00016714	5.53108	-0.0105066	0.991657	0.99707	-6.34582
PKN2	-0.00016984	6.09242	-0.011238	0.991076	0.997061	-6.36538
ARHGEF2	-0.000170703	6.51191	-0.00808678	0.993578	0.99735	-6.36834
SAMD12	-0.000171457	5.58018	-0.00543262	0.995686	0.998076	-6.34864
DYNC1LI2	-0.000181961	6.91434	-0.0163435	0.987022	0.995216	-6.36292
TSHZ1	-0.000182156	4.3216	-0.0079385	0.993696	0.99735	-6.24349
ENOSF1	-0.00020552	4.72121	-0.00935296	0.992573	0.997115	-6.28639
AC114878.2	-0.000216603	-0.535482	-0.00477996	0.996204	0.998537	-5.46373
UGT2A1	-0.000236249	0.397945	-0.00583815	0.995364	0.99797	-5.62904
FYCO1	-0.000237593	5.86424	-0.0112805	0.991042	0.997061	-6.35964
CHMP5	-0.000243963	6.66142	-0.00946871	0.992481	0.997115	-6.36711
TMEM98	-0.000253654	3.17253	-0.00770671	0.99388	0.997375	-6.08027
SMU1	-0.000255434	6.71011	-0.017807	0.98586	0.994487	-6.36647
APPL1	-0.000259208	6.79733	-0.0147391	0.988296	0.995622	-6.36515
CRTC2	-0.000261609	3.21866	-0.00633132	0.994972	0.997886	-6.09022
ORC5	-0.000270841	3.9749	-0.013859	0.988995	0.996033	-6.19958
ZNF543	-0.00027145	3.84295	-0.0183864	0.9854	0.994485	-6.18158
ACAP2	-0.000274303	7.68229	-0.0163485	0.987018	0.995216	-6.3358
EEF1AKMT4	-0.000274457	1.33108	-0.00909394	0.992779	0.997184	-5.79192
SUMO1	-0.000278874	6.23558	-0.0194782	0.984533	0.994296	-6.36726
SH3PXD2B	-0.000300026	6.81086	-0.00873378	0.993065	0.997185	-6.36501
TMEM234	-0.000313509	2.52633	-0.0181845	0.98556	0.994485	-5.97501
GOLGB1	-0.000317685	7.69495	-0.0177665	0.985892	0.994487	-6.33507
OGFRL1	-0.000320989	7.30822	-0.0132155	0.989506	0.996161	-6.35167
MSH2	-0.000321671	4.96013	-0.013451	0.989319	0.99616	-6.30756
DNAJC14	-0.000329645	5.31642	-0.025035	0.980122	0.992022	-6.33322
SLC4A2	-0.000336132	5.59489	-0.0109572	0.991299	0.99707	-6.34879
PACS2	-0.000344279	4.9012	-0.0240803	0.98088	0.99231	-6.303
VAPB	-0.000344615	5.30178	-0.015881	0.987389	0.995294	-6.33234
TRIM26	-0.000346783	5.59745	-0.0142113	0.988715	0.995809	-6.34891
AFTPH	-0.000350753	6.4876	-0.0194612	0.984547	0.994296	-6.36821
CPNE8	-0.00036088	4.25837	-0.0159407	0.987342	0.995294	-6.23754
YPEL2	-0.000362985	5.79897	-0.0155026	0.98769	0.995362	-6.35737
C20orf204	-0.000366277	0.232125	-0.00799878	0.993648	0.99735	-5.59311
GRAMD4	-0.000374876	5.41867	-0.0167737	0.986681	0.995048	-6.34007
C17orf113	-0.000387323	0.338249	-0.0134934	0.989285	0.99616	-5.62316
MIPOL1	-0.000388118	5.97232	-0.0145579	0.98844	0.995708	-6.36272
CPLANE2	-0.000388812	0.526781	-0.00733577	0.994175	0.997495	-5.65227
ANKRD17	-0.00039746	7.0516	-0.0231143	0.981647	0.992628	-6.35949
TPR	-0.000405735	8.00106	-0.0291011	0.976894	0.990577	-6.31894
GSE1	-0.000408979	4.99632	-0.0152583	0.987884	0.995398	-6.31145
COA8	-0.000410987	3.64899	-0.0230073	0.981732	0.992628	-6.15433
ANGPTL2	-0.000436637	6.66984	-0.0124701	0.990098	0.996499	-6.36701
C19orf25	-0.00043916	3.50997	-0.0209894	0.983334	0.993779	-6.13368
GNAQ	-0.000442894	6.46846	-0.021777	0.982708	0.993382	-6.36819
PHF20L1	-0.000457282	6.40103	-0.0338086	0.973158	0.988688	-6.36789
APRT	-0.00046371	5.27864	-0.0219711	0.982554	0.993285	-6.33114
METTL2A	-0.000468009	4.37924	-0.0263404	0.979086	0.991458	-6.25055
NAA80	-0.00047283	0.651095	-0.0105953	0.991586	0.99707	-5.67464
NPAT	-0.00048975	5.9643	-0.0374975	0.97023	0.988097	-6.3619
KLB	-0.000501988	1.04889	-0.0181681	0.985574	0.994485	-5.74239
CX3CL1	-0.000504374	4.51794	-0.0105475	0.991624	0.99707	-6.26729
POLR3F	-0.000523517	3.37719	-0.0255611	0.979704	0.99175	-6.11288
CACNB2	-0.000531486	3.39488	-0.0193945	0.9846	0.994296	-6.11551
DENND4C	-0.000533278	6.59041	-0.0302421	0.975989	0.990297	-6.36739
ANAPC15	-0.000542422	3.53916	-0.0233198	0.981483	0.992612	-6.13248
OR2M4	-0.000545855	0.7273	-0.0156877	0.987543	0.995331	-5.68867
WARS2	-0.000546315	3.62024	-0.02671	0.978792	0.99139	-6.15024
HERC4	-0.000550058	6.30153	-0.0342326	0.972821	0.988688	-6.36748
RCC1L	-0.000564021	4.74763	-0.0357284	0.971634	0.988502	-6.28799
SP140L	-0.000570778	4.92726	-0.0250038	0.980147	0.992022	-6.30448
MED13L	-0.000577683	7.91331	-0.0331987	0.973642	0.989063	-6.32378
LNPK	-0.000588247	6.12172	-0.0278861	0.977859	0.990908	-6.36547
ARFGAP2	-0.000592755	6.31155	-0.0346253	0.97251	0.988688	-6.36757
SH3BP1	-0.000599459	5.13839	-0.0190906	0.984841	0.994372	-6.32191
SCAI	-0.000602159	3.8845	-0.0194278	0.984573	0.994296	-6.18695
FOLH1	-0.000616118	1.14714	-0.0134069	0.989354	0.99616	-5.75936
USF2	-0.000619143	5.48639	-0.023121	0.981641	0.992628	-6.34273
NDUFA9	-0.000632532	6.01131	-0.0229357	0.981788	0.992628	-6.36356
ACOT4	-0.000638723	1.18513	-0.0196373	0.984407	0.994296	-5.76631
MRPL14	-0.000638826	4.23404	-0.0236975	0.981184	0.992485	-6.23391
CEP68	-0.000638845	4.98583	-0.0378914	0.969918	0.987975	-6.30963
NADSYN1	-0.000650276	5.81291	-0.0425341	0.966234	0.986267	-6.35714
SULT2A1	-0.000656354	-0.654505	-0.0149181	0.988154	0.995596	-5.43851
RNF170	-0.000667334	4.74655	-0.0271124	0.978473	0.991207	-6.28754
SCLT1	-0.0006762	5.21994	-0.0302826	0.975956	0.990297	-6.32703
WDR36	-0.000685572	6.09208	-0.0341171	0.972913	0.988688	-6.36476
ASRGL1	-0.000710493	2.33774	-0.0243546	0.980662	0.992309	-5.94736
CDC20B	-0.000713513	-0.422414	-0.01559	0.987621	0.995351	-5.48323
ATP6V1H	-0.000713709	5.98457	-0.0327721	0.97398	0.989231	-6.36255
AC110079.1	-0.000718249	2.20487	-0.0214402	0.982976	0.993535	-5.9279
ROPN1B	-0.000725868	-2.06995	-0.00865137	0.99313	0.997185	-5.2139
TDRD9	-0.00072902	1.97561	-0.0120971	0.990394	0.996588	-5.88684
STRAP	-0.000729629	6.30261	-0.0375035	0.970226	0.988097	-6.36735
KIAA1328	-0.000731837	6.06063	-0.0272442	0.978368	0.991159	-6.36437
AC141586.1	-0.000732884	2.14343	-0.0172176	0.986328	0.994809	-5.91561
PHACTR2	-0.000736051	7.05428	-0.0464638	0.963117	0.985525	-6.35866
MORN1	-0.000750212	1.8603	-0.0365433	0.970988	0.988206	-5.87041
USF3	-0.000752743	5.96972	-0.0482894	0.961669	0.985037	-6.36155
GTF2H4	-0.00075363	2.20139	-0.0287666	0.97716	0.990697	-5.92415
IFI44	-0.000755107	6.09467	-0.0222945	0.982297	0.993084	-6.36519
NAA15	-0.000756176	6.39001	-0.0437166	0.965296	0.986212	-6.36749
PMS2	-0.00076509	4.56846	-0.0526108	0.958241	0.983629	-6.26997
RPS2	-0.000765869	9.08658	-0.0264231	0.97902	0.991458	-6.24874
ABHD14A-ACY1	-0.00078114	0.585343	-0.00987007	0.992162	0.997115	-5.65957
PDE6A	-0.000802778	1.513	-0.0275495	0.978126	0.99109	-5.8209
IMPDH1	-0.000803192	5.28243	-0.0491064	0.961021	0.98474	-6.33047
MCM6	-0.000806589	5.76402	-0.0315026	0.974988	0.989902	-6.35569
ESCO1	-0.000820147	5.47081	-0.0591669	0.953044	0.981321	-6.34089
ATL3	-0.000823737	7.90117	-0.0593133	0.952927	0.981321	-6.32331
AAK1	-0.00085208	6.69335	-0.034524	0.97259	0.988688	-6.36627
ATP23	-0.000855274	2.76739	-0.0253541	0.979868	0.991858	-6.01281
IRF5	-0.000861081	4.54293	-0.0327712	0.973981	0.989231	-6.26831
CFAP45	-0.00086454	-0.19157	-0.0152382	0.9879	0.995398	-5.52659
ASCC1	-0.000875021	4.49591	-0.0674608	0.946471	0.978467	-6.26107
CALD1	-0.00088193	8.04117	-0.0278482	0.977889	0.990908	-6.31701
PANK4	-0.000893883	3.89582	-0.0396358	0.968534	0.98751	-6.18954
RPS6KA5	-0.000896452	5.05676	-0.0531043	0.95785	0.983463	-6.31381
ZGPAT	-0.000902272	4.09392	-0.0499749	0.960332	0.984659	-6.21336
KLHL11	-0.000909772	5.35427	-0.0666262	0.947132	0.978915	-6.33361
RBL1	-0.000914598	4.99885	-0.046899	0.962771	0.985442	-6.31025
ZNF341	-0.000917048	1.39914	-0.0344452	0.972653	0.988688	-5.80162
RTCB	-0.000918572	6.40149	-0.0631192	0.949911	0.980367	-6.36648
NUP88	-0.000929016	5.36566	-0.0464767	0.963106	0.985525	-6.33522
TCHP	-0.000931571	3.86994	-0.0454967	0.963884	0.985845	-6.18298
BEND2	-0.000936014	-0.766034	-0.0192683	0.9847	0.994339	-5.42419
ITPKB	-0.000940432	5.54157	-0.0444892	0.964683	0.986212	-6.34509
SPRYD3	-0.000944779	4.50544	-0.0307553	0.975581	0.990269	-6.26231
ZCCHC10	-0.000962942	4.23728	-0.0491449	0.96099	0.98474	-6.23202
EPPIN	-0.000971652	0.601096	-0.0268344	0.978693	0.991371	-5.6638
MLKL	-0.000972777	5.06998	-0.0389353	0.969089	0.987626	-6.31609
GALNS	-0.000973059	4.1753	-0.0434376	0.965517	0.986212	-6.22691
ELF2	-0.000978128	5.97275	-0.0658424	0.947753	0.979294	-6.36061
SMG5	-0.0009796	6.10304	-0.0601865	0.952235	0.981051	-6.36379
HSPD1	-0.000985146	7.41735	-0.0449124	0.964347	0.986055	-6.34647
CLPB	-0.000986738	5.33122	-0.0491518	0.960985	0.98474	-6.33323
HNRNPR	-0.000993519	7.36359	-0.0723029	0.942635	0.976625	-6.34706
SBNO1	-0.000996578	6.92167	-0.0992715	0.9213	0.968219	-6.3581
PSMC6	-0.000998998	6.33975	-0.050299	0.960075	0.984564	-6.36707
ZCCHC2	-0.000999256	5.46203	-0.0387593	0.969229	0.987626	-6.34151
IZUMO1	-0.00100435	-0.335684	-0.0207458	0.983527	0.993916	-5.49534
GAPDHS	-0.00100497	-0.575556	-0.0296278	0.976476	0.990414	-5.45828
POU5F2	-0.00101485	2.73864	-0.0339171	0.973072	0.988688	-6.01037
TBC1D24	-0.0010228	3.24023	-0.0439275	0.965129	0.986212	-6.09168
ATG12	-0.00105446	5.71773	-0.0557889	0.955721	0.982515	-6.35271
PYURF	-0.00106069	5.74674	-0.0538491	0.95726	0.983328	-6.35401
KARS1	-0.00106483	7.43757	-0.0553337	0.956082	0.982779	-6.34532
TRIM69	-0.00106584	5.97475	-0.0388691	0.969142	0.987626	-6.3619
SLC9B2	-0.00107578	3.48882	-0.0473067	0.962448	0.985289	-6.12755
AL133412.1	-0.00108753	-1.37361	-0.0104352	0.991714	0.99707	-5.31427
PSMA2	-0.00109317	6.8344	-0.0455752	0.963821	0.985845	-6.36366
ZNF800	-0.00109896	5.74379	-0.0964672	0.923516	0.969327	-6.35057
COMMD8	-0.00110825	4.69183	-0.0348963	0.972295	0.988688	-6.28366
HEATR6	-0.00112284	4.42125	-0.0678642	0.946151	0.978255	-6.25393
MRPL18	-0.00112308	4.53887	-0.0608471	0.951712	0.980807	-6.26544
IGKV1-6	-0.0011353	3.99667	-0.00818855	0.993498	0.997341	-6.19903
APOOL	-0.00113943	3.69824	-0.0617612	0.950987	0.980591	-6.16036
ZCRB1	-0.00114812	4.84249	-0.0578803	0.954063	0.981753	-6.29532
MRS2	-0.0011568	4.84587	-0.0564021	0.955235	0.982271	-6.29635
ERVK3-1	-0.00116544	4.79893	-0.0591324	0.953071	0.981321	-6.29182
BORCS8	-0.00116718	3.28089	-0.0580817	0.953904	0.981648	-6.09357
ACSL5	-0.00117757	6.14215	-0.0468282	0.962828	0.985442	-6.36514
NBPF20	-0.00117876	4.0271	-0.0369387	0.970674	0.988206	-6.20231
FAM86C2P	-0.00119848	0.352793	-0.0393173	0.968786	0.987589	-5.61722
SRRM2	-0.00119863	7.72844	-0.0363798	0.971117	0.988206	-6.33336
SNX4	-0.00120011	5.31956	-0.0703894	0.944151	0.977426	-6.33153
PLEKHJ1	-0.00121627	4.48102	-0.065571	0.947968	0.979411	-6.25948
CCDC117	-0.00121913	5.59383	-0.0576173	0.954272	0.981791	-6.34679
ACBD6	-0.0012231	4.58706	-0.0795645	0.936886	0.974475	-6.26899
CYFIP1	-0.00124127	7.50397	-0.0474663	0.962321	0.985219	-6.34291
PRPF6	-0.00124453	6.21116	-0.100658	0.920205	0.967959	-6.36209
BECN1	-0.00124615	6.35591	-0.113496	0.91007	0.963282	-6.36199
FKBP9P1	-0.00126026	1.2892	-0.0294454	0.976621	0.990427	-5.78112
DDX19A	-0.00126163	5.1922	-0.0853676	0.932293	0.972545	-6.32123
ECPAS	-0.00126569	7.45534	-0.0945001	0.925071	0.96975	-6.3418
ARGFXP2	-0.00126575	-0.867499	-0.0278624	0.977877	0.990908	-5.40992
KDM3B	-0.0012711	6.83148	-0.0933734	0.925962	0.969969	-6.36045
CHMP6	-0.00127187	3.57131	-0.0507837	0.95969	0.9844	-6.13779
TAF1C	-0.00128204	3.60267	-0.0436371	0.965359	0.986212	-6.14855
CHST7	-0.00128928	1.53467	-0.0495864	0.96064	0.98474	-5.81747
ELP4	-0.0013069	4.53471	-0.0747571	0.940692	0.975851	-6.264
RPA3	-0.00130923	4.22907	-0.0441221	0.964974	0.986212	-6.23231
FAM168B	-0.00131254	6.54265	-0.0858625	0.931902	0.972328	-6.36458
SLAIN1	-0.00131414	3.1765	-0.0309115	0.975457	0.990261	-6.07958
GOLPH3L	-0.00131955	4.13209	-0.0464357	0.963139	0.985525	-6.21679
AGPAT1	-0.00131989	3.86383	-0.0387883	0.969206	0.987626	-6.18232
C6orf47	-0.00133091	5.29154	-0.111654	0.911523	0.964046	-6.32591
USO1	-0.00134056	7.23802	-0.0584696	0.953596	0.981449	-6.35257
DNAAF4	-0.00134912	0.0291523	-0.0414328	0.967108	0.986639	-5.55649
MTX2	-0.00134964	3.79789	-0.0614199	0.951258	0.980693	-6.16964
RPRD1B	-0.0013497	4.8247	-0.103429	0.918016	0.967086	-6.29035
TAF6	-0.00135128	3.76074	-0.0551108	0.956259	0.98289	-6.16928
MYO7A	-0.00137346	4.43086	-0.0289812	0.976989	0.990583	-6.25466
PEA15	-0.00138999	7.09089	-0.0394651	0.968669	0.987585	-6.35808
PEX16	-0.00139302	3.77074	-0.0710715	0.943611	0.977044	-6.16938
RFC2	-0.00140289	4.52631	-0.0649688	0.948445	0.97974	-6.26375
IRF3	-0.00140958	4.91127	-0.069397	0.944937	0.977708	-6.30141
AC104389.5	-0.0014101	1.62779	-0.0372894	0.970396	0.988098	-5.83932
UBE2Q2P2	-0.00141622	0.443111	-0.0423668	0.966367	0.986271	-5.62503
EIF1AX	-0.00142566	6.68583	-0.0528029	0.958089	0.983591	-6.36557
ZFAND6	-0.00143104	6.4289	-0.0626857	0.950255	0.980367	-6.3665
LRP6	-0.00143675	4.54695	-0.0534985	0.957538	0.983416	-6.26725
CALML5	-0.00144555	7.2807	-0.0153903	0.987779	0.995393	-6.35275
TMPO	-0.00144599	7.3642	-0.0710817	0.943602	0.977044	-6.34722
GABRD	-0.00145064	0.261858	-0.0372962	0.97039	0.988098	-5.6066
BOLA1	-0.00145527	1.91653	-0.0572937	0.954528	0.981885	-5.87695
SEC61A2	-0.0014636	1.79094	-0.0421107	0.96657	0.986271	-5.86017
RDH11	-0.00147704	5.88987	-0.0830018	0.934165	0.973326	-6.35685
AZIN2	-0.0014851	2.30137	-0.0383156	0.969581	0.987818	-5.94111
MED1	-0.00149009	6.14303	-0.101722	0.919364	0.967618	-6.36105
NOP14	-0.00149053	5.44059	-0.0803849	0.936236	0.97432	-6.33723
C16orf58	-0.00149217	4.53249	-0.0770051	0.938912	0.975127	-6.26567
TBCD	-0.00149947	5.92746	-0.0597146	0.952609	0.9812	-6.35971
FASTKD5	-0.00150908	4.58371	-0.10197	0.919168	0.96753	-6.26716
B4GALT6	-0.00151964	1.83691	-0.0366425	0.970909	0.988206	-5.86502
CENPS-CORT	-0.00152029	-0.790384	-0.0190073	0.984907	0.994372	-5.39386
CYRIB	-0.00152349	7.45736	-0.0619225	0.950859	0.980577	-6.34435
SFR1	-0.00152668	2.87667	-0.0732242	0.941906	0.976282	-6.02791
BCCIP	-0.00153429	4.912	-0.0773861	0.93861	0.974991	-6.29995
SMIM11A	-0.00153484	2.71918	-0.0370389	0.970594	0.988194	-6.00419
ST6GALNAC4	-0.00154441	3.61468	-0.0432671	0.965653	0.986212	-6.14758
LINGO3	-0.00154767	0.298199	-0.0345928	0.972535	0.988688	-5.60286
FOXRED1	-0.0015531	3.69553	-0.0853122	0.932337	0.972545	-6.15702
PIGO	-0.00156461	4.1947	-0.0907279	0.928054	0.970678	-6.22346
UBE2K	-0.00156591	6.52678	-0.0615807	0.95113	0.98062	-6.36645
VPS26C	-0.00157686	6.1743	-0.127398	0.899112	0.958437	-6.35861
PON2	-0.00157941	4.41289	-0.0611116	0.951502	0.980709	-6.25334
MEF2A	-0.00160588	6.53453	-0.102572	0.918693	0.967268	-6.36308
AC008763.2	-0.00161354	1.26084	-0.0211001	0.983246	0.993749	-5.78492
IGSF22	-0.00161382	-0.401101	-0.0242622	0.980735	0.99231	-5.48015
TCF7L1	-0.00161593	1.22547	-0.0408332	0.967584	0.986889	-5.77867
RPS6KA1	-0.00163733	6.40875	-0.0758497	0.939827	0.975485	-6.3656
RAB6A	-0.00163944	6.98636	-0.0785132	0.937718	0.974483	-6.35848
POLR2D	-0.00164053	5.2146	-0.0838613	0.933485	0.972931	-6.32282
FOXO1	-0.00164184	5.95361	-0.0856126	0.9321	0.972475	-6.35847
ERCC6	-0.00164581	5.03772	-0.0991806	0.921372	0.968219	-6.30902
HHLA3	-0.00164807	-0.675764	-0.0303835	0.975876	0.990297	-5.42968
OR51M1	-0.00167708	-0.61232	-0.0402717	0.968029	0.987226	-5.44995
SRGAP2	-0.0016837	5.76387	-0.0846377	0.932871	0.972678	-6.35235
LRRC37A9P	-0.00168952	0.0492997	-0.0387986	0.969198	0.987626	-5.56667
SLC25A44	-0.00170536	4.85107	-0.0633342	0.949741	0.980367	-6.29732
EXOC1	-0.00170595	5.93366	-0.103416	0.918026	0.967086	-6.35626
BAG2	-0.00171209	3.77921	-0.0587358	0.953385	0.981449	-6.17367
PLAG1	-0.00171861	1.74196	-0.0425607	0.966213	0.986267	-5.85119
FAM53B	-0.00172377	6.54427	-0.100094	0.92065	0.968041	-6.36327
KDELR3	-0.00172594	3.6855	-0.0532422	0.957741	0.983463	-6.15592
DYRK1B	-0.00172935	2.51496	-0.0462024	0.963324	0.985656	-5.97181
TMEM18	-0.00173552	4.23053	-0.0783913	0.937814	0.974483	-6.228
THNSL1	-0.00176088	2.01771	-0.0576367	0.954257	0.981791	-5.89236
IFNGR1	-0.00176333	7.8815	-0.0776604	0.938393	0.974943	-6.32338
ZBTB9	-0.00176786	2.80875	-0.0865158	0.931385	0.971966	-6.01368
DHTKD1	-0.00176853	5.33762	-0.0711377	0.943558	0.977044	-6.33233
ATP5MC1	-0.00177022	4.19364	-0.0713336	0.943403	0.977044	-6.22586
CCDC127	-0.0017704	4.15397	-0.0824755	0.934582	0.973582	-6.21819
DDRGK1	-0.00180983	4.21644	-0.0891499	0.929302	0.971075	-6.2241
RGPD5	-0.00182012	3.90622	-0.0608967	0.951672	0.980807	-6.18879
OR4F17	-0.00182427	4.39602	-0.0577166	0.954193	0.981791	-6.25071
NIT2	-0.00183381	4.85616	-0.0752	0.940341	0.975723	-6.29618
BCAS2	-0.00183466	4.90211	-0.0735326	0.941661	0.976206	-6.29959
COMMD7	-0.00184113	4.4287	-0.0774326	0.938573	0.974991	-6.25168
CINP	-0.00184352	4.29576	-0.116169	0.907961	0.962359	-6.23338
ITGAD	-0.00184483	0.118319	-0.0380714	0.969775	0.987939	-5.58183
GPKOW	-0.00185297	4.20043	-0.13695	0.891593	0.955995	-6.2188
VKORC1L1	-0.00186934	5.12861	-0.1203	0.904704	0.961167	-6.313
PISD	-0.00187155	4.61484	-0.117801	0.906674	0.961697	-6.26962
AP006222.1	-0.00188189	3.11927	-0.0569227	0.954823	0.982121	-6.06704
MERTK	-0.00188279	4.35424	-0.0483886	0.96159	0.985037	-6.24648
MT-ND4L	-0.00188854	1.32282	-0.0148321	0.988222	0.995606	-5.7785
ATAD1	-0.00189202	5.98505	-0.118181	0.906375	0.96157	-6.35598
CDC123	-0.00189333	5.79734	-0.112655	0.910733	0.963729	-6.35085
ZNF625-ZNF20	-0.00190538	2.55315	-0.06877	0.945434	0.977976	-5.97995
EIF4A1	-0.00191129	9.69171	-0.114645	0.909163	0.962802	-6.20238
OTULIN	-0.00191224	6.24986	-0.106154	0.915864	0.966027	-6.3619
TMEM167A	-0.00191228	6.84747	-0.0920988	0.92697	0.970315	-6.36032
COL10A1	-0.00191243	3.27527	-0.0200096	0.984112	0.994253	-6.10076
WASF2	-0.00191511	7.13027	-0.054144	0.957026	0.983265	-6.35634
MOB3C	-0.00191625	4.76448	-0.109553	0.913181	0.964825	-6.2847
OPTN	-0.00192398	7.51425	-0.110573	0.912376	0.964582	-6.33796
VASH2	-0.00192439	1.47168	-0.0611555	0.951467	0.980709	-5.80951
ZNF561	-0.00193611	5.07705	-0.109952	0.912866	0.964752	-6.31038
SLC35C2	-0.00193772	5.01262	-0.118477	0.906142	0.961545	-6.30521
PDPR	-0.00194086	5.78641	-0.0661925	0.947476	0.979133	-6.35471
GPRASP2	-0.00194533	2.04963	-0.0539991	0.957141	0.983265	-5.89761
NSMCE2	-0.0019538	4.23131	-0.0963275	0.923627	0.969327	-6.22757
PFAS	-0.00197309	3.99499	-0.0847203	0.932806	0.972678	-6.19634
RAMP2	-0.00198003	1.56761	-0.0404855	0.967859	0.987112	-5.82655
RAD9B	-0.00198065	1.33538	-0.0687515	0.945448	0.977976	-5.79033
CACNA2D4	-0.00198068	2.37696	-0.064448	0.948858	0.979996	-5.95146
HEATR5A	-0.00198158	5.71544	-0.106448	0.915632	0.965887	-6.34822
SPRYD4	-0.00198846	3.62771	-0.10506	0.916728	0.966388	-6.14321
C1RL	-0.0020039	6.35674	-0.110005	0.912824	0.964752	-6.36236
DNER	-0.0020049	0.193507	-0.0274571	0.978199	0.991105	-5.59937
ATP8B3	-0.00200619	1.45728	-0.0585121	0.953563	0.981449	-5.80819
DOCK7	-0.00201823	5.97138	-0.12686	0.899535	0.958709	-6.35461
TBXA2R	-0.00201835	1.01626	-0.0511856	0.959372	0.984371	-5.73954
NT5C3B	-0.00202093	3.58651	-0.0805256	0.936125	0.97432	-6.13998
MLXIP	-0.00202356	5.89573	-0.0799952	0.936545	0.974441	-6.35724
ADO	-0.00203993	4.94493	-0.129799	0.89722	0.957613	-6.29805
ZNF626	-0.00204539	3.33709	-0.063515	0.949597	0.980367	-6.10281
KIF6	-0.00205029	1.43319	-0.0424733	0.966282	0.986267	-5.81106
NCAM1	-0.00205288	3.20574	-0.0322247	0.974415	0.98945	-6.08036
MED26	-0.00205773	3.1674	-0.0879105	0.930282	0.971536	-6.07168
STAT5A	-0.00206209	6.70547	-0.0798658	0.936647	0.974475	-6.36363
FANCL	-0.00206492	3.90259	-0.081432	0.935408	0.974146	-6.18702
ANKK1	-0.00206592	-1.02916	-0.0305732	0.975726	0.990297	-5.36991
SLC2A10	-0.0020756	3.77855	-0.0622475	0.950602	0.98043	-6.17072
MEA1	-0.0020792	4.73907	-0.0893315	0.929158	0.971062	-6.28226
NDUFS5	-0.00208241	5.53424	-0.0881162	0.930119	0.971533	-6.34173
MORN3	-0.0020876	1.67744	-0.085327	0.932326	0.972545	-5.83988
ATP6V1G1	-0.00209083	6.76797	-0.0943656	0.925177	0.969803	-6.36149
PDCD1	-0.00210184	2.23423	-0.0372305	0.970442	0.988098	-5.92537
FBXO7	-0.0021042	6.50494	-0.172046	0.864062	0.943811	-6.35372
KRIT1	-0.0021097	5.14959	-0.109435	0.913274	0.964825	-6.3159
TSPAN19	-0.00211381	-0.610924	-0.0306813	0.97564	0.99027	-5.44679
SCLY	-0.00211647	3.07695	-0.0946161	0.924979	0.969714	-6.0594
NT5DC3	-0.00212269	3.37407	-0.0768006	0.939074	0.975168	-6.1076
CEP350	-0.002123	7.78584	-0.133739	0.89412	0.956815	-6.32282
GPR132	-0.00212395	4.85977	-0.0633495	0.949728	0.980367	-6.29745
KLHL17	-0.00212478	1.41054	-0.0502295	0.96013	0.984564	-5.80221
EPG5	-0.00213298	6.52366	-0.128916	0.897916	0.957994	-6.36011
CECR2	-0.00213764	0.311304	-0.040961	0.967482	0.986844	-5.61619
CXCR5	-0.00214257	2.66057	-0.0430129	0.965854	0.986249	-6.00035
ARHGEF19	-0.00214808	2.43946	-0.0618203	0.95094	0.980591	-5.95541
PRKAB1	-0.00215789	4.01495	-0.141683	0.887872	0.954231	-6.19469
CIB1	-0.00216028	5.01627	-0.104721	0.916996	0.966487	-6.30677
PDIA6	-0.0021748	8.38494	-0.118283	0.906294	0.961545	-6.29012
HGH1	-0.00218492	2.74477	-0.096427	0.923548	0.969327	-6.00454
SLC25A35	-0.00219084	1.25627	-0.0458494	0.963604	0.985833	-5.77784
CCL28	-0.00219193	2.41376	-0.0827035	0.934401	0.973512	-5.95338
APLP2	-0.00219568	8.49921	-0.079034	0.937306	0.974475	-6.28596
CYHR1	-0.00220716	4.20999	-0.145322	0.885013	0.953131	-6.21947
GTF2H3	-0.0022085	5.38813	-0.1016	0.919461	0.967659	-6.33239
ZNF175	-0.00222141	3.64939	-0.0931706	0.926122	0.969969	-6.14909
RFXANK	-0.00223841	4.22328	-0.126528	0.899796	0.958809	-6.22304
SP3	-0.00224331	7.75594	-0.108124	0.914309	0.965323	-6.32687
ZKSCAN5	-0.00225726	4.5689	-0.149732	0.881549	0.951622	-6.2594
TNIP2	-0.0022581	5.06155	-0.129511	0.897447	0.957754	-6.3073
TPO	-0.00226026	-0.971272	-0.0264755	0.978978	0.991458	-5.38358
H1-3	-0.00226394	6.72719	-0.070047	0.944422	0.977564	-6.36409
ZNF174	-0.00226634	2.23369	-0.119291	0.905499	0.961545	-5.91819
BBS12	-0.00227019	2.92292	-0.0755074	0.940098	0.975648	-6.03681
ZNF277	-0.00227618	5.06757	-0.0960683	0.923832	0.969327	-6.31125
VAC14	-0.00227834	5.50969	-0.0732995	0.941846	0.976282	-6.3416
ARL6IP1	-0.00227926	7.79563	-0.128438	0.898292	0.958155	-6.32275
TRIP12	-0.00228001	8.78656	-0.138155	0.890646	0.955738	-6.26078
BEX4	-0.00228605	3.56492	-0.0758885	0.939796	0.975485	-6.13791
POC1B-GALNT4	-0.00229508	2.619	-0.0961885	0.923737	0.969327	-5.98234
MIEF2	-0.00230177	2.93032	-0.0933398	0.925988	0.969969	-6.03264
SLC35A5	-0.00230392	5.40806	-0.100382	0.920423	0.967959	-6.33389
DNAJC8	-0.00231321	5.98041	-0.142114	0.887533	0.954231	-6.35265
NATD1	-0.00233004	3.19647	-0.0627242	0.950224	0.980367	-6.08157
RHOT1	-0.00233316	5.64985	-0.124774	0.901179	0.959265	-6.34361
MRPL58	-0.00233808	3.52854	-0.107635	0.914695	0.965388	-6.12669
PDE8A	-0.00233932	4.84151	-0.123631	0.902079	0.959724	-6.28997
RNF7	-0.0023496	5.36901	-0.134375	0.89362	0.95664	-6.32778
GRIA1	-0.00234961	-0.332388	-0.047006	0.962687	0.985442	-5.49185
AK9	-0.00235438	2.30177	-0.126381	0.899913	0.958847	-5.92766
UGGT2	-0.00235633	4.93056	-0.111552	0.911603	0.964071	-6.2989
LARP4	-0.00236055	6.52341	-0.148722	0.882342	0.952058	-6.35739
OAS1	-0.00236247	6.28422	-0.0605254	0.951967	0.980892	-6.36595
MORC4	-0.00238403	6.87732	-0.0925469	0.926615	0.970093	-6.35978
SARDH	-0.00238793	1.21542	-0.0430217	0.965847	0.986249	-5.76468
XG	-0.00239418	2.96505	-0.0452259	0.964099	0.985977	-6.03645
PHF1	-0.00239737	3.94829	-0.088339	0.929943	0.971468	-6.19371
CCNG1	-0.00240136	6.27833	-0.11753	0.906888	0.961697	-6.3609
ASTN2	-0.00240295	5.18753	-0.0825166	0.934549	0.973582	-6.32121
TTC30A	-0.00241568	3.18869	-0.0918412	0.927173	0.97041	-6.07645
SECISBP2L	-0.00241723	6.68207	-0.180239	0.857658	0.941468	-6.35097
ARMCX1	-0.00241784	3.4872	-0.0923176	0.926797	0.970193	-6.12362
CLMP	-0.00242019	6.40656	-0.0886642	0.929686	0.971258	-6.36454
DUS2	-0.00242624	3.73071	-0.123062	0.902527	0.959867	-6.15677
TMEM38A	-0.00243464	0.442582	-0.0652962	0.948186	0.979531	-5.62989
FAAP20	-0.00245037	3.37468	-0.0806299	0.936042	0.97432	-6.1037
FBXO31	-0.00245271	4.62525	-0.103505	0.917956	0.967086	-6.27126
RGS19	-0.0024619	4.28213	-0.0963618	0.9236	0.969327	-6.2343
P2RY13	-0.00246343	4.43274	-0.0519499	0.958766	0.984049	-6.25441
SLC10A7	-0.0024688	3.85991	-0.10714	0.915085	0.96559	-6.1773
RYKP1	-0.0024765	-0.59022	-0.0558481	0.955675	0.982515	-5.44495
ZNF316	-0.00250557	4.18393	-0.0688084	0.945403	0.977976	-6.22334
SYTL1	-0.0025135	4.42596	-0.0807548	0.935944	0.97432	-6.251
KLRC2	-0.00251368	1.89979	-0.0282004	0.977609	0.990859	-5.87667
GSG1	-0.00251954	1.54469	-0.0879069	0.930285	0.971536	-5.81972
DMAC2L	-0.0025233	4.07329	-0.161068	0.872657	0.947818	-6.19928
PGRMC1	-0.00252357	6.13677	-0.102658	0.918625	0.967268	-6.36078
WDR82	-0.00254379	7.36798	-0.201414	0.841153	0.935035	-6.32979
PSME2	-0.00255165	8.18996	-0.0840911	0.933303	0.972901	-6.30595
REEP2	-0.0025568	-0.00842437	-0.0661431	0.947515	0.979133	-5.54951
SLCO5A1	-0.00256215	2.97581	-0.0682896	0.945814	0.978143	-6.04458
INTU	-0.00256388	4.94098	-0.103154	0.918233	0.967086	-6.30054
E2F4	-0.00258003	5.41611	-0.196202	0.845209	0.936477	-6.32036
APC	-0.00258955	6.37902	-0.187215	0.852213	0.940025	-6.35105
AGGF1	-0.00259718	5.64907	-0.12473	0.901213	0.959265	-6.34319
DDI2	-0.00260415	6.63414	-0.157654	0.875334	0.948848	-6.35523
FBXL16	-0.00260984	-0.0873675	-0.0491701	0.96097	0.98474	-5.53153
TYMS	-0.00262708	4.05676	-0.0625711	0.950345	0.980401	-6.20881
CDK4	-0.00262728	5.42524	-0.132533	0.895069	0.957032	-6.33118
GZMA	-0.00263106	6.78892	-0.0425804	0.966197	0.986267	-6.36469
ALG9	-0.00264252	4.47128	-0.119654	0.905213	0.96147	-6.25112
ZNF396	-0.00264373	1.65188	-0.0947388	0.924882	0.969714	-5.83747
SEC22A	-0.00265153	4.32325	-0.105994	0.915991	0.966027	-6.23612
B3GNT10	-0.00266079	2.09816	-0.132577	0.895034	0.957032	-5.89515
SCN9A	-0.00267424	3.02259	-0.0962517	0.923687	0.969327	-6.05051
CHAMP1	-0.00267532	3.96722	-0.103798	0.917725	0.967022	-6.19191
ANTXR1	-0.00269479	7.24457	-0.0631716	0.949869	0.980367	-6.35239
GART	-0.00270561	6.26027	-0.132095	0.895414	0.957032	-6.35889
MCAT	-0.00271377	2.05789	-0.125993	0.900218	0.958915	-5.89225
NOL12	-0.00272093	3.15027	-0.135712	0.892568	0.956402	-6.06171
ABCB9	-0.00272335	2.07047	-0.096065	0.923834	0.969327	-5.8987
LMAN2	-0.00272673	6.58865	-0.153124	0.878887	0.950742	-6.35633
EDN3	-0.0027306	-4.50931	-0.0322406	0.974402	0.98945	-4.94698
XRCC1	-0.00274164	3.45763	-0.118979	0.905745	0.961545	-6.11422
TRAPPC5	-0.00274425	4.34334	-0.115472	0.908511	0.962644	-6.23709
FOCAD	-0.00274936	5.42827	-0.13128	0.896055	0.957032	-6.33119
PSMG3	-0.00275004	3.94208	-0.164432	0.870021	0.946807	-6.18128
RPL15	-0.00275856	9.05134	-0.165648	0.869069	0.946563	-6.23893
SDF2	-0.00276157	4.6975	-0.150864	0.88066	0.951022	-6.27206
ST13	-0.0027622	7.37161	-0.119993	0.904946	0.961245	-6.34243
ARFGEF2	-0.00276386	7.15791	-0.212266	0.83272	0.93066	-6.33483
ADD1	-0.00277122	7.3578	-0.24153	0.810084	0.919163	-6.32147
ISY1	-0.00277474	4.85862	-0.131517	0.895868	0.957032	-6.29014
AC025423.2	-0.00277506	2.9426	-0.118656	0.906001	0.961545	-6.03332
RNF13	-0.00277928	7.31278	-0.104839	0.916903	0.966487	-6.34652
FGFBP2	-0.00278115	1.17903	-0.0342558	0.972803	0.988688	-5.75898
ODCP	-0.00278788	-0.140166	-0.0638209	0.949355	0.980265	-5.53146
UBL5	-0.00280318	5.72513	-0.127048	0.899387	0.958671	-6.34618
STT3A	-0.00280342	6.73616	-0.149147	0.882008	0.951858	-6.35542
ACTR8	-0.00280462	5.08597	-0.182381	0.855985	0.941171	-6.30028
ZNF775	-0.00282751	1.39414	-0.105868	0.91609	0.966072	-5.79245
ILK	-0.00282944	6.39495	-0.200467	0.841889	0.935281	-6.34853
OSBPL11	-0.00283353	5.59496	-0.158863	0.874386	0.948706	-6.33589
MOSPD2	-0.00283939	4.68913	-0.1311	0.896197	0.957032	-6.27434
KLRG2	-0.00284775	-2.29574	-0.0339354	0.973057	0.988688	-5.18337
RNF6	-0.00285085	6.40063	-0.191257	0.849061	0.938499	-6.35032
MAP3K7	-0.00286106	5.96476	-0.182504	0.855889	0.941171	-6.34582
ZFP41	-0.00286114	2.59569	-0.0986739	0.921772	0.968427	-5.97783
NIBAN1	-0.00286286	7.40319	-0.145746	0.884679	0.95309	-6.3381
LAMA1	-0.00286947	2.98497	-0.0638632	0.949321	0.980265	-6.0449
METTL1	-0.00287769	2.54505	-0.0836296	0.933669	0.972986	-5.97239
KIAA0040	-0.0028793	5.9815	-0.135877	0.892438	0.956323	-6.35355
ARHGAP44	-0.00288677	2.03986	-0.0791346	0.937226	0.974475	-5.89763
SGSM1	-0.00288757	0.848396	-0.0427814	0.966038	0.986267	-5.71732
GIGYF1	-0.00289802	4.97167	-0.117041	0.907273	0.961928	-6.30149
ALG10	-0.00290023	3.52577	-0.167392	0.867703	0.945769	-6.11942
CAMTA2	-0.00290366	3.97051	-0.0673273	0.946577	0.978518	-6.19554
MAPKAPK5	-0.0029039	5.15918	-0.205453	0.838012	0.933304	-6.30129
DCAF5	-0.0029096	5.82613	-0.142691	0.887079	0.954043	-6.34786
RPS6KA3	-0.00291551	7.66857	-0.163362	0.87086	0.94719	-6.32412
DAG1	-0.00291821	5.32062	-0.105368	0.916485	0.966251	-6.32808
PSMC1	-0.00292195	6.54664	-0.161893	0.87201	0.947544	-6.35527
PIGZ	-0.00293832	0.0531336	-0.0804018	0.936223	0.97432	-5.56457
ZSWIM3	-0.00294851	2.04707	-0.0736145	0.941597	0.976198	-5.89694
TOMM5	-0.00295257	4.67917	-0.108794	0.91378	0.965122	-6.27537
HYPK	-0.00295521	4.05405	-0.0887996	0.929579	0.971206	-6.20213
AL449283.1	-0.00296502	1.03077	-0.0801742	0.936403	0.974353	-5.73864
TMEM183A	-0.00297514	5.77049	-0.179321	0.858375	0.941562	-6.34019
PM20D2	-0.00297786	3.80913	-0.141223	0.888234	0.954353	-6.16579
H3-2	-0.00298109	2.57356	-0.0843413	0.933105	0.972754	-5.97806
SCYL3	-0.00298426	4.69018	-0.151173	0.880418	0.950986	-6.27169
SOX13	-0.00298832	2.30758	-0.0783382	0.937856	0.974483	-5.93887
SRGAP3	-0.00300866	3.36162	-0.0948895	0.924763	0.969714	-6.10045
HLTF	-0.00300914	5.23669	-0.144452	0.885696	0.953402	-6.31762
SLC25A4	-0.00301115	2.53603	-0.0939765	0.925485	0.969901	-5.96761
BOLA2	-0.00301661	3.37174	-0.183118	0.85541	0.941171	-6.09452
FNDC5	-0.00302079	-0.984667	-0.0350009	0.972212	0.988665	-5.38242
PURA	-0.00302478	5.79481	-0.174151	0.862415	0.943459	-6.34171
ZFYVE28	-0.00302811	4.0005	-0.108134	0.914301	0.965323	-6.19659
YIPF2	-0.00302897	4.38241	-0.189377	0.850526	0.93921	-6.23143
EP300	-0.00305547	6.99467	-0.0957958	0.924047	0.969448	-6.35706
CDKL3	-0.00306741	0.867754	-0.1024	0.918829	0.967352	-5.70327
TMCO1	-0.00307508	6.39318	-0.178991	0.858633	0.941724	-6.35255
ZNF655	-0.00307883	6.53772	-0.249366	0.80405	0.916429	-6.33754
SGCB	-0.00308977	5.53151	-0.134176	0.893776	0.95664	-6.33642
CLPX	-0.0030936	6.28017	-0.165907	0.868866	0.946442	-6.35404
HDAC2	-0.00310599	5.66376	-0.173858	0.862645	0.943459	-6.3362
TWSG1	-0.00311859	6.14977	-0.141704	0.887855	0.954231	-6.35624
IMMP1L	-0.00312168	2.14813	-0.104655	0.917048	0.966487	-5.90867
PDCD11	-0.00312439	5.83852	-0.187211	0.852215	0.940025	-6.34097
AC098650.1	-0.00313322	0.952569	-0.093998	0.925468	0.969901	-5.72043
TBC1D23	-0.00313427	6.40368	-0.135377	0.892831	0.956445	-6.35934
ZNF593	-0.00313752	2.49355	-0.134268	0.893703	0.95664	-5.95576
FAM47E	-0.00313952	1.61246	-0.0910403	0.927807	0.970668	-5.82813
PRR14	-0.00314132	2.91816	-0.0951489	0.924558	0.969572	-6.0349
VPS4A	-0.0031481	5.22937	-0.19163	0.84877	0.938293	-6.30871
LRSAM1	-0.00314878	3.80185	-0.144372	0.885759	0.953402	-6.16389
ZNF81	-0.00315645	4.24581	-0.120325	0.904684	0.961167	-6.22661
RAX	-0.00316925	-0.568339	-0.0437017	0.965308	0.986212	-5.43873
SLC39A10	-0.00318585	5.28198	-0.136833	0.891685	0.955995	-6.32049
OR1I1	-0.00319429	1.88347	-0.0991492	0.921397	0.968219	-5.87059
PTDSS2	-0.00321006	3.34706	-0.131758	0.895678	0.957032	-6.09514
MARCHF2	-0.00321053	5.03953	-0.151693	0.88001	0.950799	-6.30258
TMC6	-0.00321387	5.9672	-0.118651	0.906004	0.961545	-6.35539
PRMT9	-0.00321427	4.07006	-0.142507	0.887225	0.95408	-6.20177
RGR	-0.00322164	-0.472267	-0.0794693	0.936961	0.974475	-5.46944
TPST1	-0.00322399	4.29502	-0.0988581	0.921627	0.968392	-6.23421
WDR43	-0.00323794	6.18514	-0.147832	0.883041	0.952384	-6.35583
LYL1	-0.00324358	2.6433	-0.102573	0.918692	0.967268	-5.98815
USP7	-0.0032491	7.20246	-0.201519	0.84107	0.935035	-6.33563
ADAL	-0.00325444	2.74652	-0.126282	0.899991	0.958847	-6.00429
NLN	-0.00326361	4.78215	-0.153518	0.878577	0.950631	-6.27917
DCUN1D4	-0.00326591	4.78337	-0.157328	0.875589	0.948956	-6.27772
KCTD6	-0.00327129	2.77516	-0.142745	0.887037	0.954043	-6.00291
SMPD1	-0.00330064	4.68136	-0.205524	0.837957	0.933304	-6.26045
DPM1	-0.00330439	5.03998	-0.133462	0.894338	0.956854	-6.30457
ARHGEF11	-0.00330591	6.36341	-0.112604	0.910773	0.963729	-6.36206
VRK1	-0.00330678	4.64595	-0.145016	0.885253	0.953131	-6.26727
RDM1P5	-0.00331229	-0.309916	-0.0545761	0.956683	0.98309	-5.49933
C5orf15	-0.00332801	6.50618	-0.16123	0.87253	0.94774	-6.35549
COLEC12	-0.00333677	4.69261	-0.100907	0.920008	0.967948	-6.27685
SZT2	-0.00335891	6.05288	-0.151972	0.879791	0.950796	-6.35289
FAM193B	-0.00336204	4.16714	-0.135386	0.892824	0.956445	-6.21524
GPS2	-0.00336623	4.07604	-0.093019	0.926242	0.969969	-6.20072
TMEM121B	-0.00338306	1.74654	-0.0761181	0.939614	0.975465	-5.84974
PCF11	-0.00339279	6.71541	-0.225139	0.822744	0.925175	-6.34166
TMA7	-0.00339681	5.68456	-0.153214	0.878816	0.950742	-6.34059
AP001496.3	-0.00339787	0.45186	-0.108365	0.914119	0.965323	-5.62914
RTL6	-0.00340469	4.84689	-0.262845	0.793697	0.912097	-6.2631
CERS6	-0.00341536	6.57975	-0.183779	0.854894	0.941057	-6.35132
SMAD3	-0.00342589	4.71137	-0.100825	0.920073	0.967948	-6.2794
DERL2	-0.00342606	5.43173	-0.186015	0.853149	0.940646	-6.32243
UNC80	-0.00342901	3.23272	-0.146894	0.883777	0.952496	-6.07687
TMEM189-UBE2V1	-0.00343676	3.04622	-0.0783641	0.937836	0.974483	-6.05531
ZNF346	-0.0034544	3.46921	-0.131216	0.896105	0.957032	-6.11375
FAM102B	-0.0034839	6.16386	-0.184339	0.854457	0.940923	-6.34957
MAML2	-0.00348956	5.2905	-0.147526	0.883281	0.952471	-6.32016
PNPLA3	-0.00349225	0.521017	-0.0767395	0.939122	0.975168	-5.64311
RBM25	-0.00350988	6.44793	-0.287396	0.774939	0.90273	-6.32757
OPRD1	-0.00351259	1.35151	-0.0979142	0.922373	0.96882	-5.78759
ZCCHC24	-0.00351712	5.09991	-0.132262	0.895282	0.957032	-6.30914
HAUS8	-0.00352411	2.5026	-0.156833	0.875977	0.949077	-5.95821
NDUFA7	-0.00353628	3.39758	-0.199151	0.842913	0.935386	-6.09253
PDE2A	-0.00354571	2.78942	-0.0861925	0.931641	0.972174	-6.00916
PROSER1	-0.00357818	4.35689	-0.112615	0.910765	0.963729	-6.24133
PHETA1	-0.00358838	2.74617	-0.0767724	0.939096	0.975168	-6.00348
MAP11	-0.00359007	2.95524	-0.150893	0.880637	0.951022	-6.03124
GLRX2	-0.00359934	4.62354	-0.140267	0.888985	0.954623	-6.26577
PDE3B	-0.00360221	5.6645	-0.0979816	0.92232	0.96882	-6.34674
TRIM59	-0.00360262	4.89051	-0.153843	0.878323	0.950415	-6.28948
LEMD3	-0.00360535	5.62891	-0.239649	0.811534	0.919727	-6.32136
PSMA1	-0.00360959	6.94723	-0.177699	0.859642	0.94195	-6.34708
UBXN7	-0.00362131	6.37665	-0.107534	0.914775	0.965388	-6.36261
ATP8A2	-0.00362154	0.648511	-0.119107	0.905644	0.961545	-5.66075
RALGAPA1	-0.00362432	6.07072	-0.192261	0.848278	0.938075	-6.3463
EXOSC8	-0.00364211	4.32858	-0.168482	0.86685	0.945344	-6.22968
ZNF771	-0.00364324	0.729619	-0.1364	0.892026	0.956091	-5.67473
AGAP5	-0.0036657	2.19094	-0.148243	0.882718	0.952275	-5.91136
LRRC8D	-0.00366768	5.29851	-0.21944	0.827157	0.927823	-6.30732
SMC6	-0.00368357	5.62971	-0.280021	0.78056	0.905807	-6.31088
CMTR1	-0.00368459	6.00505	-0.246826	0.806004	0.917314	-6.33305
AL589666.1	-0.00369453	-0.0932758	-0.0697079	0.944691	0.977708	-5.52493
ABCA7	-0.00369729	4.3138	-0.105652	0.91626	0.966192	-6.23445
MRPL44	-0.00370319	4.86284	-0.213482	0.831777	0.930317	-6.27602
TP53RK	-0.00372578	4.65591	-0.172139	0.863989	0.943811	-6.26386
CCDC186	-0.0037401	6.2178	-0.19447	0.846557	0.937439	-6.3483
APBA2	-0.00375422	4.67374	-0.11203	0.911226	0.96397	-6.27585
PIGH	-0.00375875	3.68354	-0.192024	0.848463	0.938141	-6.138
SPPL2A	-0.00377108	7.66763	-0.208896	0.835337	0.931507	-6.31606
ZNF222	-0.00378211	1.94975	-0.136896	0.891636	0.955995	-5.8731
WDR37	-0.00379317	5.31562	-0.23677	0.813756	0.920447	-6.30479
FAXDC2	-0.00379749	2.49181	-0.128227	0.898458	0.958218	-5.95928
TMEM123	-0.00380303	8.35182	-0.163095	0.871069	0.947295	-6.28606
MTMR12	-0.00380454	5.49897	-0.229202	0.819602	0.923393	-6.31719
STAU2	-0.00380636	5.34688	-0.258299	0.797185	0.913764	-6.30116
LMOD3	-0.00380747	0.75016	-0.131627	0.895781	0.957032	-5.68385
ZBTB11	-0.0038215	5.74486	-0.225604	0.822384	0.925014	-6.32952
POLK	-0.00382214	5.49079	-0.206222	0.837414	0.932972	-6.32172
C8orf37	-0.00382677	1.6339	-0.13896	0.890012	0.955218	-5.82904
VIM	-0.00383592	10.7863	-0.180795	0.857224	0.941468	-6.11859
AC008038.1	-0.00384434	0.286511	-0.0323892	0.974284	0.98945	-5.60546
SNRPG	-0.00387332	5.14822	-0.136208	0.892177	0.956163	-6.31179
SEC31A	-0.00387357	7.48351	-0.325154	0.746355	0.890556	-6.2934
DOP1A	-0.00387976	5.90169	-0.211655	0.833195	0.93066	-6.33815
EBLN2	-0.00388547	0.88601	-0.121359	0.903869	0.960638	-5.70771
MTDH	-0.00390461	8.2841	-0.241466	0.810133	0.919163	-6.27485
SF3A3	-0.00390634	5.91296	-0.3179	0.75182	0.892295	-6.31056
CCDC102A	-0.00391785	2.02926	-0.151388	0.880249	0.950878	-5.8852
CALCOCO2	-0.00392484	7.19887	-0.187541	0.851958	0.939991	-6.33844
LARS1	-0.00392585	6.924	-0.214889	0.830685	0.929549	-6.34041
NPR2	-0.00392862	3.11047	-0.127463	0.89906	0.958437	-6.05916
PUS3	-0.00393031	3.70361	-0.149232	0.881942	0.951858	-6.14526
ARAP2	-0.00393778	7.71613	-0.145655	0.884751	0.953096	-6.32448
CASP3	-0.0039406	6.29473	-0.152633	0.879272	0.950742	-6.35624
GSDMB	-0.00394284	3.47562	-0.0954995	0.924281	0.969516	-6.11975
GRM6	-0.00394374	0.189474	-0.10153	0.919516	0.967659	-5.58545
AC023055.1	-0.00394976	4.11691	-0.198696	0.843267	0.935426	-6.19433
TMUB2	-0.0039524	4.24579	-0.275818	0.783769	0.907263	-6.19602
NUS1	-0.00395263	6.53306	-0.179721	0.858063	0.941562	-6.35231
ATXN2L	-0.00395405	5.30752	-0.121643	0.903646	0.960559	-6.32506
SESTD1	-0.0039578	5.64283	-0.159903	0.87357	0.948269	-6.33783
NVL	-0.00396185	4.34272	-0.238314	0.812564	0.92023	-6.21516
KCNV1	-0.00397466	1.41632	-0.144093	0.885978	0.953448	-5.79082
CCDC96	-0.00397757	-0.431613	-0.0790974	0.937255	0.974475	-5.46653
RASAL3	-0.00398406	5.02465	-0.111884	0.911341	0.963973	-6.30611
STXBP3	-0.00399139	6.05541	-0.215351	0.830327	0.929474	-6.34131
TRAPPC8	-0.00399444	6.60454	-0.256995	0.798186	0.914008	-6.33518
FRS2	-0.00399902	5.33999	-0.188282	0.851381	0.939608	-6.31629
HNRNPU	-0.0040002	8.85375	-0.185116	0.85385	0.940818	-6.24924
SPACA6	-0.00402595	0.894496	-0.112121	0.911155	0.963954	-5.70997
TOMM40L	-0.00403217	4.02424	-0.268528	0.789344	0.909773	-6.17038
ITIH3	-0.00403732	0.0384544	-0.0693973	0.944937	0.977708	-5.55897
TMEM43	-0.00404188	6.6645	-0.268823	0.789118	0.909581	-6.33154
CUL4B	-0.00404451	6.21908	-0.306677	0.760301	0.895902	-6.32051
INSL6	-0.00404593	0.881188	-0.116784	0.907476	0.961978	-5.71
IL33	-0.00405983	5.68333	-0.0770884	0.938846	0.975117	-6.3493
C12orf65	-0.0040667	4.40053	-0.365646	0.716097	0.875032	-6.18525
SMC3	-0.00407187	6.3868	-0.312214	0.756113	0.893612	-6.32017
FBXL12	-0.00407329	3.24974	-0.213279	0.831934	0.930317	-6.06758
DGKQ	-0.00408266	4.0774	-0.136677	0.891809	0.956067	-6.20399
R3HCC1L	-0.00408722	4.95063	-0.247689	0.80534	0.916993	-6.27572
ETFDH	-0.00409498	4.33715	-0.177634	0.859693	0.94195	-6.22683
IMMT	-0.0040954	6.28784	-0.305395	0.761271	0.896429	-6.32157
PAN3	-0.00409972	5.81881	-0.277919	0.782165	0.906754	-6.31934
KANSL1L	-0.0041014	4.41681	-0.24746	0.805516	0.917051	-6.22241
CDAN1	-0.00410359	3.19566	-0.182418	0.855956	0.941171	-6.06497
RMND5B	-0.00411295	4.07596	-0.223242	0.824212	0.926279	-6.18766
IPO11	-0.00411502	5.08937	-0.234666	0.815379	0.921249	-6.28908
GTSF1	-0.00412177	0.952552	-0.0891016	0.92934	0.971075	-5.72045
DNAJC7	-0.00412318	6.45781	-0.27926	0.781141	0.906242	-6.32983
NDUFB8	-0.00412392	5.46067	-0.252751	0.801446	0.915494	-6.30955
ZYG11B	-0.00412434	6.27067	-0.235282	0.814904	0.921104	-6.34015
ZNF623	-0.00413174	4.90806	-0.2613	0.794882	0.912571	-6.26858
MAP4K5	-0.00413364	5.60049	-0.221537	0.825532	0.927139	-6.32405
LATS1	-0.00413497	5.82399	-0.272252	0.786495	0.908421	-6.321
SERF1B	-0.00414701	2.9557	-0.141159	0.888284	0.954353	-6.02949
ATN1	-0.00415156	3.6646	-0.0764472	0.939354	0.97529	-6.15255
NUFIP1	-0.00415386	2.78849	-0.255509	0.799327	0.914333	-5.98213
AC092835.1	-0.00415779	1.32923	-0.155197	0.877261	0.949746	-5.7755
NAXD	-0.0041611	4.45791	-0.339858	0.735318	0.883474	-6.20172
BORCS6	-0.00416604	3.2613	-0.178692	0.858866	0.941818	-6.07469
CCDC134	-0.00418864	2.77685	-0.132974	0.894722	0.957032	-6.00105
AP2M1	-0.00419215	7.28249	-0.255565	0.799284	0.914333	-6.32103
HNRNPLL	-0.00420414	5.88209	-0.257655	0.797679	0.913906	-6.32675
KLHL7	-0.00420781	4.82732	-0.20274	0.84012	0.934635	-6.27443
PLRG1	-0.00420968	5.81062	-0.182055	0.85624	0.94133	-6.34076
TRIM58	-0.00421053	0.48676	-0.120012	0.904931	0.961245	-5.6348
LEMD2	-0.00421106	4.94961	-0.311533	0.756628	0.893788	-6.25816
FEZ2	-0.0042113	5.66971	-0.262207	0.794187	0.912353	-6.31748
APOBEC3C	-0.0042138	4.93997	-0.101007	0.919929	0.967948	-6.29845
RHOU	-0.00421526	5.85094	-0.132688	0.894947	0.957032	-6.34997
FAM161B	-0.00425691	2.23269	-0.165169	0.869445	0.94676	-5.91295
AHI1	-0.00426727	4.27593	-0.1964	0.845054	0.936468	-6.21622
PREX1	-0.00427267	7.85508	-0.192354	0.848206	0.938075	-6.31038
FAM122C	-0.00427784	3.25853	-0.132365	0.895201	0.957032	-6.07995
TCF23	-0.00428615	0.618501	-0.101828	0.91928	0.967589	-5.66214
WDR55	-0.0043122	5.33426	-0.367254	0.714904	0.874355	-6.26721
PLGRKT	-0.00432603	4.54892	-0.164288	0.870134	0.946807	-6.25419
MPZ	-0.00432777	0.0768342	-0.134492	0.893527	0.95664	-5.56019
RAP1B	-0.00432992	8.07145	-0.214168	0.831245	0.929971	-6.29362
KITLG	-0.00433107	5.06033	-0.100521	0.920313	0.967959	-6.30947
CARNMT1	-0.00434063	5.29642	-0.223501	0.824012	0.926236	-6.30624
ZNF148	-0.00434737	6.76841	-0.248217	0.804933	0.916705	-6.33556
SRP72	-0.00435609	6.96818	-0.229085	0.819691	0.923393	-6.33631
SMG8	-0.00435956	4.59675	-0.260489	0.795504	0.912975	-6.23862
ANKS4B	-0.0043611	-0.00989926	-0.0951447	0.924562	0.969572	-5.54376
TAZ	-0.00437413	3.63067	-0.237739	0.813007	0.92023	-6.12133
CDKN2C	-0.00437818	3.36069	-0.168418	0.866901	0.945344	-6.0907
AC068547.1	-0.0043786	4.29833	-0.0802863	0.936314	0.97432	-6.23494
APAF1	-0.00438661	5.45665	-0.184466	0.854357	0.940923	-6.32395
TRGV10	-0.0043878	1.06672	-0.0929301	0.926312	0.969983	-5.73562
UBA3	-0.00438922	5.95943	-0.228738	0.81996	0.923489	-6.33598
DNAJA4	-0.00440198	3.87858	-0.206259	0.837385	0.932972	-6.16256
DDX20	-0.00440358	4.74586	-0.233853	0.816007	0.921533	-6.26035
CLDN20	-0.00442106	-0.655224	-0.09755	0.922661	0.969003	-5.43452
RBBP7	-0.00442159	6.31112	-0.248626	0.804619	0.91659	-6.33731
RARS2	-0.00442895	5.07687	-0.271993	0.786693	0.908421	-6.27887
BCDIN3D	-0.00443955	2.724	-0.200058	0.842207	0.935331	-5.98473
PIGN	-0.00443976	7.28168	-0.217895	0.828354	0.928387	-6.32985
PSMD1	-0.00444195	7.32515	-0.243074	0.808894	0.918696	-6.32254
CDS2	-0.00444391	6.82111	-0.240899	0.81057	0.919241	-6.3365
TAX1BP1	-0.00444529	7.67644	-0.33753	0.737061	0.884215	-6.28103
PEMT	-0.00445114	2.25386	-0.17324	0.863128	0.94349	-5.91452
WDR90	-0.00445187	3.26329	-0.130987	0.896285	0.957032	-6.08477
PCDHGA8	-0.00445815	0.258562	-0.114641	0.909166	0.962802	-5.6001
EIF3H	-0.00447065	6.99131	-0.251215	0.802627	0.915539	-6.33052
RPS11	-0.00447238	9.15015	-0.17444	0.86219	0.94339	-6.23177
SPATA13	-0.00448367	6.9952	-0.180517	0.857441	0.941468	-6.34558
CRYBB2P1	-0.00449612	2.7892	-0.13511	0.893041	0.95655	-6.00417
CFAP298	-0.0045039	4.10937	-0.178722	0.858843	0.941818	-6.19737
WBP1L	-0.00450987	6.56178	-0.22764	0.820809	0.92412	-6.34255
RANBP6	-0.00452365	5.89043	-0.20984	0.834604	0.931262	-6.33793
FERMT2	-0.00452553	5.69079	-0.125357	0.900719	0.959265	-6.34494
RSPO1	-0.00453234	0.462969	-0.07756	0.938472	0.974966	-5.62627
CPT2	-0.0045336	4.68852	-0.377601	0.707247	0.870897	-6.21181
METTL6	-0.00456822	3.74334	-0.288849	0.773833	0.902613	-6.12396
BARD1	-0.0045687	4.95993	-0.232594	0.81698	0.922145	-6.27927
MKRN1	-0.00460072	6.79696	-0.246518	0.806241	0.917462	-6.33556
CAPRIN2	-0.00460736	4.00391	-0.244963	0.807439	0.918097	-6.17066
ATP7A	-0.00461281	5.70336	-0.261961	0.794375	0.912366	-6.31876
PRPS1	-0.00461301	4.79837	-0.303632	0.762607	0.896889	-6.24618
RFNG	-0.00461895	3.37431	-0.27508	0.784333	0.907375	-6.07211
ZNF66	-0.00462509	5.92757	-0.159092	0.874206	0.948685	-6.34838
JAGN1	-0.00463336	3.89201	-0.306861	0.760161	0.895902	-6.1383
PHKG1	-0.0046357	0.413111	-0.117565	0.90686	0.961697	-5.62144
SPATA24	-0.00463773	0.0282999	-0.15495	0.877454	0.949776	-5.5428
KMT2D	-0.00464184	6.73611	-0.154987	0.877425	0.949776	-6.35466
PHIP	-0.00464478	7.1018	-0.313286	0.755303	0.893333	-6.3105
DDX18	-0.00464975	6.73205	-0.314062	0.754717	0.893262	-6.31783
DHX37	-0.00465268	4.24097	-0.23887	0.812135	0.920159	-6.20218
OLFM2	-0.00465452	2.02458	-0.0991382	0.921406	0.968219	-5.89136
ACO2	-0.00465747	6.09981	-0.275219	0.784227	0.907375	-6.32753
ASAP1	-0.00466047	6.7204	-0.189877	0.850136	0.939021	-6.3489
PARP4	-0.00466072	7.12796	-0.34175	0.733901	0.883022	-6.30058
SENP3	-0.00466305	4.48277	-0.193301	0.847468	0.937707	-6.2406
REEP5	-0.00468017	6.83883	-0.234809	0.815269	0.921185	-6.33762
EMC7	-0.00469592	5.29373	-0.293391	0.770379	0.900528	-6.288
CCL27	-0.00469649	-1.2287	-0.0363694	0.971126	0.988206	-5.34586
RORA	-0.00469655	7.35764	-0.130199	0.896906	0.9574	-6.3422
SNW1	-0.00470086	5.90275	-0.298204	0.766723	0.898793	-6.31594
REV1	-0.0047057	5.2633	-0.334094	0.739637	0.885349	-6.2741
COG8	-0.00470814	4.29118	-0.380839	0.704857	0.869583	-6.16639
PTPRN2	-0.00471563	1.93371	-0.201628	0.840986	0.935035	-5.8614
KHDRBS1	-0.00472279	6.97477	-0.238795	0.812193	0.920159	-6.33401
C20orf144	-0.00473311	-0.707333	-0.115075	0.908824	0.962797	-5.42212
MED7	-0.0047473	3.8404	-0.230878	0.818306	0.922668	-6.15198
ANKRD13C	-0.004761	5.47224	-0.284185	0.777385	0.903967	-6.30159
ENGASE	-0.00477596	3.6081	-0.144198	0.885896	0.953429	-6.14006
UBAC2	-0.00477649	5.58515	-0.323979	0.747239	0.890742	-6.29551
TLR1	-0.00478448	6.62751	-0.145285	0.885042	0.953131	-6.35722
DEF8	-0.00480424	4.94803	-0.267779	0.789917	0.910073	-6.26961
H4C9	-0.00480816	4.87941	-0.152694	0.879225	0.950742	-6.28797
STIM1	-0.00481465	6.07741	-0.231061	0.818164	0.92263	-6.33817
MCCC2	-0.00484138	5.15699	-0.277411	0.782552	0.906761	-6.28348
AGPAT3	-0.0048486	6.61781	-0.261608	0.794646	0.912452	-6.33392
DBNDD2	-0.0048503	4.36898	-0.229472	0.819393	0.923327	-6.22059
ELL3	-0.00485295	0.721771	-0.0846548	0.932857	0.972678	-5.6758
LSM2	-0.00486154	3.89215	-0.260293	0.795655	0.91306	-6.1509
SESN3	-0.00487156	6.70614	-0.173597	0.862849	0.943459	-6.35197
DSN1	-0.00487285	4.05086	-0.211623	0.833219	0.93066	-6.18508
FUBP3	-0.00487817	5.55582	-0.240866	0.810596	0.919241	-6.31701
CNOT3	-0.00488353	3.86711	-0.135604	0.892653	0.956433	-6.17124
MGAT1	-0.00490242	7.53203	-0.211755	0.833117	0.93066	-6.32159
MRPS12	-0.00491404	3.86047	-0.290029	0.772935	0.902161	-6.14004
FOXO4	-0.00491609	3.3907	-0.16866	0.866711	0.945344	-6.095
DXO	-0.00491785	2.14524	-0.219051	0.827458	0.928023	-5.88996
GRID1	-0.00491858	1.20629	-0.0860237	0.931774	0.972254	-5.76721
ASXL2	-0.00493762	6.48728	-0.253593	0.800799	0.914978	-6.33655
API5	-0.00494166	6.98264	-0.356539	0.722864	0.877911	-6.29918
RNF181	-0.00494798	5.02149	-0.22811	0.820446	0.923865	-6.2859
VPS26A	-0.00495965	6.07375	-0.196336	0.845105	0.936468	-6.34537
PROX2	-0.00496091	0.257525	-0.0727073	0.942315	0.976588	-5.58511
BRD7	-0.00496566	6.15075	-0.291507	0.771811	0.901525	-6.32386
LIX1L	-0.00497348	5.11311	-0.194295	0.846694	0.937445	-6.29949
TRIM14	-0.00498421	5.52984	-0.178095	0.859333	0.941848	-6.32892
VIPAS39	-0.00500082	4.11652	-0.282289	0.77883	0.905094	-6.17577
CACNA2D2	-0.00500962	0.271618	-0.14842	0.882579	0.952194	-5.586
ABCC11	-0.00501383	0.847066	-0.18632	0.852911	0.940508	-5.68847
PRR13	-0.00501705	5.7079	-0.214812	0.830745	0.929549	-6.32991
DENND6A	-0.00501834	5.7263	-0.242462	0.809365	0.91888	-6.32462
ATG101	-0.0050401	4.29771	-0.271871	0.786786	0.908421	-6.20096
HTN1	-0.00504308	2.76119	-0.157526	0.875433	0.948848	-5.99752
DUSP3	-0.00505023	6.81622	-0.292453	0.771091	0.901035	-6.32305
AC026412.1	-0.00505604	1.91077	-0.164233	0.870178	0.946807	-5.86456
AGER	-0.00505814	0.908755	-0.115266	0.908673	0.962756	-5.71159
AC104472.3	-0.00506153	0.860451	-0.123943	0.901833	0.959546	-5.69608
PRPF3	-0.00506161	5.33071	-0.360449	0.719956	0.876528	-6.26927
KAT6A	-0.00506176	7.14441	-0.333978	0.739725	0.885349	-6.30274
ARID5B	-0.00506929	7.49349	-0.236843	0.813699	0.920443	-6.3178
UTP25	-0.00507123	4.68186	-0.469931	0.640348	0.833972	-6.1721
SIRT5	-0.00507302	3.37165	-0.257012	0.798173	0.914008	-6.0737
GPR162	-0.00507532	1.1174	-0.118626	0.906024	0.961545	-5.74826
OSER1	-0.00507977	4.81669	-0.287422	0.774919	0.90273	-6.25308
COA7	-0.00508246	4.42064	-0.26293	0.793632	0.912083	-6.21857
ACAP1	-0.00508827	5.61105	-0.157542	0.875421	0.948848	-6.33665
PFKM	-0.00509112	4.5845	-0.286979	0.775257	0.902833	-6.23109
ZNF333	-0.00509598	4.25167	-0.279364	0.781062	0.906212	-6.19526
DCAF17	-0.00510385	4.56089	-0.227167	0.821175	0.924387	-6.24242
RSPRY1	-0.00511627	5.75073	-0.422793	0.674171	0.853724	-6.26642
POTEC	-0.00511638	0.662565	-0.126269	0.900001	0.958847	-5.66455
NSA2P3	-0.00511913	-1.24354	-0.0515182	0.959108	0.984302	-5.33247
AC036176.2	-0.00513584	-0.654406	-0.109649	0.913105	0.964825	-5.43124
KBTBD3	-0.00513879	1.68031	-0.119321	0.905476	0.961545	-5.8345
METTL15	-0.00515771	4.24142	-0.266122	0.791186	0.910476	-6.19709
KPNB1	-0.0051578	8.1253	-0.361358	0.71928	0.876141	-6.24924
CBX8	-0.00517125	1.57062	-0.181786	0.856449	0.941354	-5.80799
GYPE	-0.00518142	-0.262761	-0.142621	0.887134	0.954043	-5.48913
MFN1	-0.00518451	6.17377	-0.240769	0.810671	0.919265	-6.33762
C3orf38	-0.00518531	5.50368	-0.312412	0.755963	0.89356	-6.29484
EIF2AK1	-0.00518536	5.91331	-0.277268	0.782662	0.906761	-6.32235
TPTEP2	-0.00519921	1.69142	-0.183405	0.855186	0.941071	-5.8255
TIMMDC1	-0.0052067	5.43816	-0.270665	0.787709	0.908813	-6.30327
COIL	-0.00521058	4.05994	-0.351198	0.726844	0.880283	-6.14671
C19orf44	-0.00521145	1.02281	-0.164627	0.869869	0.946806	-5.72155
HADH	-0.00522143	3.94769	-0.241091	0.810422	0.919166	-6.16438
NCSTN	-0.00522852	6.13773	-0.237202	0.813422	0.920252	-6.33783
LRRC75A	-0.00523462	5.34305	-0.16865	0.866719	0.945344	-6.31957
RAB33A	-0.00524727	1.49915	-0.168915	0.866512	0.945341	-5.79765
RAPGEF4	-0.00524752	3.29721	-0.145182	0.885122	0.953131	-6.08671
SOX8	-0.00525641	-1.13766	-0.118564	0.906073	0.961545	-5.3514
ETNK1	-0.00526117	6.68016	-0.252184	0.801882	0.915494	-6.33572
WDR83OS	-0.00526578	4.896	-0.266731	0.79072	0.910386	-6.26609
DDAH1	-0.00526584	3.58182	-0.124995	0.901005	0.959265	-6.13751
YIF1A	-0.00527559	4.59436	-0.3151	0.753933	0.893008	-6.22321
NDUFS3	-0.00527627	4.98823	-0.405072	0.687068	0.86028	-6.22744
MTERF3	-0.00528693	3.28292	-0.198614	0.843331	0.935426	-6.07411
ZUP1	-0.00531704	4.09506	-0.241642	0.809998	0.919163	-6.18397
RP9	-0.00533085	2.39506	-0.318801	0.751141	0.892187	-5.89966
SLC31A1	-0.00533319	7.15495	-0.253512	0.800862	0.914988	-6.32586
ZGLP1	-0.00533359	-0.485962	-0.107038	0.915167	0.96559	-5.46435
TPRKB	-0.00533638	3.72133	-0.202997	0.839921	0.934635	-6.14014
NUP85	-0.00533857	4.8544	-0.212016	0.832915	0.93066	-6.27566
NCF2	-0.00534682	7.64606	-0.139833	0.889326	0.954762	-6.32942
SALL2	-0.00535272	0.175203	-0.0987174	0.921738	0.968427	-5.58107
MACROH2A2	-0.00535756	3.47205	-0.228673	0.82001	0.923489	-6.09666
TMPPE	-0.00536192	3.75686	-0.210185	0.834336	0.931239	-6.14468
AC118553.2	-0.00536265	3.34261	-0.141251	0.888212	0.954353	-6.08632
GBP3	-0.00536374	6.62406	-0.124538	0.901364	0.959285	-6.36005
CTNNBL1	-0.00537302	5.52215	-0.212885	0.83224	0.930477	-6.32127
HAX1	-0.00538109	5.35603	-0.249879	0.803655	0.916223	-6.30361
DDIT4L	-0.00538427	0.665264	-0.0993774	0.921217	0.968219	-5.67083
SELENOO	-0.00538555	3.26294	-0.251963	0.802052	0.915494	-6.0629
PBRM1	-0.00539742	7.01496	-0.497118	0.621178	0.821773	-6.23933
CENPV	-0.00540568	1.15393	-0.162811	0.871292	0.947357	-5.74576
OTUD6B	-0.00541961	4.10156	-0.269018	0.788969	0.909532	-6.17798
UQCR10	-0.00542117	4.66384	-0.21537	0.830312	0.929474	-6.25636
OSTM1	-0.00542297	6.53833	-0.292971	0.770697	0.900689	-6.32583
SLC12A9	-0.00544565	5.35207	-0.260918	0.795175	0.912703	-6.30091
EXOC3L1	-0.00544977	1.21883	-0.152355	0.87949	0.950748	-5.75595
KCNK12	-0.00545228	0.474776	-0.0917577	0.927239	0.970419	-5.62957
ZNF662	-0.00545439	3.53335	-0.107778	0.914582	0.965385	-6.12406
APPBP2	-0.00546105	5.9365	-0.266229	0.791104	0.910476	-6.32598
BBOF1	-0.00546689	2.00498	-0.16229	0.8717	0.947544	-5.87379
FAM160A2	-0.0054778	3.86227	-0.352225	0.726078	0.879967	-6.12314
ANKIB1	-0.005484	6.34227	-0.414115	0.680475	0.856805	-6.28333
ATP6V1E2	-0.00548949	1.62085	-0.190007	0.850036	0.939002	-5.81484
HERC3	-0.00549551	5.32086	-0.203952	0.839178	0.934148	-6.31156
PIGT	-0.005497	5.7673	-0.266039	0.79125	0.910476	-6.3199
ADGRA3	-0.00550892	3.39977	-0.14027	0.888983	0.954623	-6.09301
BNIP2	-0.00551782	7.57732	-0.311933	0.756325	0.893644	-6.29389
TRERF1	-0.00551936	5.22317	-0.201764	0.84088	0.935035	-6.30558
KMT2E	-0.00552186	6.97901	-0.291128	0.772099	0.901774	-6.32029
EXOSC6	-0.00552351	5.4423	-0.399024	0.691492	0.86279	-6.26106
POLH	-0.00554369	4.90102	-0.183641	0.855001	0.941057	-6.28393
UBL7	-0.00555063	4.0511	-0.241526	0.810087	0.919163	-6.17734
NDUFS1	-0.00555709	6.92023	-0.319928	0.750291	0.891754	-6.31287
KDM2B	-0.00555898	5.64776	-0.360694	0.719774	0.876493	-6.28601
TRIP11	-0.00556601	6.43454	-0.31264	0.755791	0.893478	-6.32007
ARSK	-0.00557104	2.49351	-0.233095	0.816593	0.921891	-5.9398
CBR1	-0.00557334	5.76722	-0.198945	0.843073	0.935386	-6.33532
GRAMD1B	-0.00558294	5.03833	-0.158792	0.874441	0.948706	-6.29973
WDR26	-0.00558707	7.61282	-0.320691	0.749716	0.891528	-6.28974
KLHL3	-0.00560819	2.68681	-0.235086	0.815056	0.921106	-5.97037
LARP4B	-0.00562271	6.42111	-0.296507	0.768011	0.899318	-6.32491
ZBTB17	-0.00562545	4.20601	-0.251368	0.802509	0.915539	-6.19817
PIK3C2B	-0.00563261	4.64697	-0.152816	0.879129	0.950742	-6.26469
GPATCH2	-0.0056499	4.66358	-0.318911	0.751057	0.892187	-6.22781
SIRPG	-0.00565114	2.52495	-0.114777	0.909059	0.962802	-5.96301
SMARCB1	-0.00565402	4.96757	-0.274998	0.784396	0.907375	-6.26873
TUBGCP3	-0.00566624	4.94354	-0.398005	0.692238	0.863219	-6.22658
INKA2	-0.00567363	3.16267	-0.145222	0.885091	0.953131	-6.06885
TMEM223	-0.00567497	2.72943	-0.371479	0.711774	0.872996	-5.93669
PTDSS1	-0.00567895	6.36699	-0.393635	0.695443	0.864317	-6.29169
C9orf85	-0.00568569	3.28245	-0.297735	0.767079	0.899044	-6.04815
MTFR1L	-0.00568661	4.41924	-0.369609	0.713158	0.873652	-6.18538
CNOT10	-0.00569482	4.9682	-0.256742	0.79838	0.914008	-6.27418
RNF4	-0.00571012	6.13448	-0.338847	0.736074	0.883651	-6.30877
B3GALT4	-0.00571016	3.79559	-0.376365	0.70816	0.871091	-6.10388
AC121758.2	-0.00571208	0.620179	-0.157757	0.875253	0.948848	-5.65252
AGPAT5	-0.00573177	5.38414	-0.271252	0.78726	0.908662	-6.2999
FUT10	-0.00573385	3.4715	-0.202734	0.840126	0.934635	-6.09946
ZNF544	-0.00573412	4.66277	-0.287631	0.77476	0.90273	-6.23726
LIPK	-0.00573701	0.359591	-0.0628696	0.950109	0.980367	-5.60537
DIP2A	-0.00573902	5.54475	-0.262227	0.794171	0.912353	-6.31135
ALX3	-0.00574028	0.676936	-0.181513	0.856663	0.941376	-5.66115
ZNF740	-0.00574239	5.32503	-0.286192	0.775856	0.903109	-6.29267
GCFC2	-0.00575002	4.35522	-0.197156	0.844466	0.936112	-6.2262
EIF3A	-0.00575517	8.18881	-0.310978	0.757047	0.894112	-6.26213
C14orf119	-0.00576074	5.417	-0.254543	0.800069	0.914647	-6.30639
PCGF6	-0.00578025	3.69711	-0.279474	0.780978	0.906176	-6.11975
AL117692.1	-0.00578041	-0.472632	-0.123295	0.902344	0.959829	-5.46469
LRCH3	-0.00578344	5.4134	-0.414709	0.680043	0.856713	-6.25303
TMX2P1	-0.00578529	1.37015	-0.249966	0.803588	0.916208	-5.76086
RO60	-0.00578927	7.04717	-0.398272	0.692043	0.863219	-6.28217
GXYLT1	-0.00579068	5.04146	-0.369858	0.712974	0.873652	-6.24508
ZBTB25	-0.00580924	4.92526	-0.436394	0.664338	0.848671	-6.20904
BAG5	-0.00581069	6.19365	-0.387361	0.700053	0.867028	-6.29239
KCNC4	-0.00582368	2.91158	-0.141939	0.887671	0.954231	-6.02275
MAPK10	-0.00583526	4.40345	-0.222121	0.82508	0.926866	-6.22668
TMEM62	-0.00583707	4.14416	-0.277493	0.78249	0.906761	-6.18154
B3GAT3	-0.00587431	3.95481	-0.315677	0.753497	0.893008	-6.14612
RPAP1	-0.00587438	3.51107	-0.214724	0.830813	0.929549	-6.10903
ARFGEF1	-0.00587908	7.17279	-0.511872	0.610884	0.81612	-6.22786
PNPLA4	-0.00587968	2.79578	-0.157136	0.875739	0.94896	-5.99781
SNRNP25	-0.00587984	3.15968	-0.252343	0.80176	0.915494	-6.04102
APOL4	-0.00588914	6.35896	-0.13408	0.893851	0.95664	-6.35926
NF1	-0.00588942	6.99693	-0.277129	0.782768	0.906761	-6.32384
MREG	-0.00589234	5.6841	-0.18997	0.850064	0.939002	-6.33365
SLC29A1	-0.00589252	4.04499	-0.172686	0.863561	0.943745	-6.19038
RNF139	-0.00589595	5.79878	-0.233679	0.816142	0.921563	-6.32938
NICN1	-0.00589988	2.54355	-0.225754	0.822268	0.924995	-5.95169
WNT4	-0.00590129	1.89558	-0.0939604	0.925498	0.969901	-5.86532
GPALPP1	-0.00590319	4.64972	-0.375454	0.708834	0.87141	-6.20756
RRP7BP	-0.00591782	3.02829	-0.179417	0.8583	0.941562	-6.03388
CSDE1	-0.00591898	9.46195	-0.410868	0.682839	0.857425	-6.14296
CPAMD8	-0.00591914	1.56367	-0.188854	0.850934	0.939357	-5.80884
OSBPL3	-0.00591988	5.84605	-0.356924	0.722578	0.877785	-6.29514
RNF5	-0.00592321	4.08237	-0.313965	0.75479	0.893281	-6.16094
RMND1	-0.00592549	3.77992	-0.360017	0.720277	0.876732	-6.10704
ZFYVE27	-0.00592601	4.03976	-0.325732	0.74592	0.890166	-6.15483
EXOC8	-0.00592605	5.69613	-0.44427	0.658671	0.845263	-6.25475
CUL4A	-0.00592922	6.41008	-0.502926	0.617116	0.819425	-6.24351
EIF1AD	-0.00593929	4.16947	-0.350569	0.727312	0.880415	-6.16327
CSKMT	-0.00595218	1.78531	-0.159112	0.874191	0.948685	-5.84866
CEP19	-0.00595863	1.78952	-0.192945	0.847745	0.937892	-5.83844
P2RX7	-0.00596471	6.17561	-0.159061	0.87423	0.948685	-6.35376
WWOX	-0.00596522	3.10314	-0.315235	0.753831	0.893008	-6.0137
OR56A4	-0.00597635	0.846315	-0.172771	0.863495	0.943733	-5.69397
C7orf25	-0.00598459	0.528857	-0.176157	0.860847	0.942704	-5.63406
CBR4	-0.00600031	4.3873	-0.323592	0.74753	0.890785	-6.1961
ANK1	-0.00600388	2.14996	-0.159895	0.873576	0.948269	-5.89637
MED29	-0.00600544	4.81335	-0.3935	0.695542	0.864317	-6.21602
FANCM	-0.00600955	4.1055	-0.248685	0.804573	0.91659	-6.18267
STX2	-0.00601528	4.12975	-0.304596	0.761876	0.896658	-6.1726
SLC12A2	-0.00602976	5.68162	-0.222821	0.824538	0.926463	-6.32706
L3HYPDH	-0.00603974	2.88277	-0.24889	0.804416	0.916541	-6.00059
LAPTM5	-0.00603976	9.41	-0.181025	0.857044	0.941449	-6.21388
BBX	-0.00604644	6.70937	-0.337331	0.737211	0.884259	-6.31065
TIMM8B	-0.00605098	4.63614	-0.209204	0.835098	0.931371	-6.2537
CRIPT	-0.00605099	4.57384	-0.312837	0.755642	0.893441	-6.22045
HPDL	-0.00605647	-0.0711647	-0.167195	0.867858	0.945769	-5.52432
GOLGA3	-0.00607127	7.06876	-0.335601	0.738508	0.884716	-6.30434
ABHD2	-0.00607279	7.78136	-0.280063	0.780529	0.905807	-6.29393
CNDP1	-0.00607291	0.344083	-0.131055	0.896232	0.957032	-5.60452
TPI1P2	-0.0060776	-0.396082	-0.168059	0.867182	0.94547	-5.46791
RNF103	-0.00608028	5.23538	-0.377439	0.707367	0.870897	-6.25605
ZDHHC15	-0.0060875	1.57461	-0.185392	0.853635	0.940701	-5.81069
SRD5A3	-0.00609025	3.9126	-0.180167	0.857714	0.941468	-6.1742
SLC1A5	-0.00609356	5.71545	-0.158473	0.874691	0.948728	-6.3401
MAGED1	-0.00609363	5.78643	-0.245639	0.806918	0.917805	-6.32587
RIMS2	-0.00610395	0.74211	-0.145948	0.884521	0.953067	-5.67664
ZFYVE19	-0.00611744	3.43385	-0.322309	0.748497	0.890796	-6.06679
KYAT3	-0.00612649	5.00992	-0.304388	0.762034	0.896658	-6.2641
SLC22A16	-0.0061269	0.525077	-0.113578	0.910005	0.963273	-5.62963
TG	-0.00612824	1.24306	-0.12795	0.898676	0.958271	-5.76852
STAG2	-0.00612971	7.89012	-0.322362	0.748457	0.890796	-6.27547
SOGA3	-0.00613534	-0.100103	-0.11936	0.905445	0.961545	-5.52265
H2BC8	-0.0061371	5.34549	-0.15417	0.878066	0.950318	-6.32211
ZCCHC9	-0.00616085	4.21893	-0.288435	0.774148	0.902613	-6.1862
NOL11	-0.0061663	5.44686	-0.292104	0.771357	0.901179	-6.29756
PHGDH	-0.00616712	3.69293	-0.112788	0.910628	0.963729	-6.14858
ROMO1	-0.00616755	4.68625	-0.225275	0.822638	0.925117	-6.25597
NCOR1	-0.00616998	7.2739	-0.320118	0.750148	0.891732	-6.30327
GABARAPL2	-0.00617002	5.64909	-0.384906	0.70186	0.868074	-6.27708
BID	-0.00617228	5.63226	-0.194023	0.846906	0.937532	-6.33103
HIC1	-0.00617414	3.25399	-0.123977	0.901806	0.959546	-6.07843
SLC35E3	-0.00617503	5.05056	-0.391185	0.697241	0.865236	-6.23775
MLANA	-0.00618569	2.8067	-0.0980619	0.922256	0.968816	-6.01291
GOLGA8A	-0.00619098	5.05523	-0.164778	0.86975	0.94677	-6.30017
GFM1	-0.0061932	6.20766	-0.391185	0.697241	0.865236	-6.29107
PAM	-0.0061932	7.0394	-0.265854	0.791391	0.910476	-6.32579
TRIB2	-0.00619591	5.63339	-0.38168	0.704237	0.869444	-6.27734
FBH1	-0.00619893	6.08267	-0.25177	0.802201	0.915494	-6.33323
LNPEP	-0.00620272	8.17862	-0.41544	0.679511	0.856705	-6.22602
PRSS30P	-0.00621433	-1.49829	-0.0688695	0.945355	0.977976	-5.30329
TMEM212	-0.00622682	4.53634	-0.217271	0.828838	0.928568	-6.24202
NARS2	-0.00623002	3.3669	-0.183556	0.855068	0.941069	-6.0901
ASB4	-0.00623078	0.0662734	-0.194666	0.846405	0.937437	-5.54179
ANKRD39	-0.00623506	2.28914	-0.2537	0.800717	0.914944	-5.89997
ZNF664	-0.00623735	5.94805	-0.338021	0.736694	0.884084	-6.30466
KCNJ11	-0.0062384	-1.16023	-0.0909552	0.927874	0.970668	-5.34408
GCA	-0.00625825	5.37574	-0.200481	0.841878	0.935281	-6.31613
DGKZ	-0.00625948	6.03045	-0.232937	0.816715	0.921967	-6.33658
GLMN	-0.00627038	3.46584	-0.246337	0.80638	0.917521	-6.09457
VPS26B	-0.00627693	5.346	-0.52645	0.60079	0.81069	-6.19719
GLOD4	-0.00627811	5.38339	-0.359605	0.720583	0.87702	-6.27202
ENKD1	-0.00627926	1.78734	-0.241599	0.810031	0.919163	-5.82902
NGLY1	-0.00628097	5.22003	-0.322091	0.748661	0.890796	-6.27409
DDX50P1	-0.00628176	0.776354	-0.16197	0.87195	0.947544	-5.68165
HADHA	-0.00628887	7.3485	-0.480229	0.633057	0.829903	-6.23752
TTC34	-0.00629067	1.04033	-0.193815	0.847067	0.937581	-5.72043
CPSF2	-0.00630115	6.91787	-0.367335	0.714843	0.874344	-6.29689
ETV5	-0.00630285	4.63105	-0.277183	0.782727	0.906761	-6.2368
ADCY3	-0.00630462	6.05235	-0.388629	0.69912	0.866625	-6.28925
SGSH	-0.00631143	4.30033	-0.197522	0.844181	0.936005	-6.22027
UBE3A	-0.00631908	7.17933	-0.357494	0.722153	0.87759	-6.29377
TAF3	-0.00632163	3.2316	-0.176263	0.860764	0.942704	-6.06505
GTF2F2	-0.00632323	4.83089	-0.256214	0.798786	0.914019	-6.26129
MED18	-0.00633222	3.70011	-0.282878	0.778381	0.90466	-6.11741
SLC25A28	-0.00633386	4.35984	-0.339625	0.735492	0.883571	-6.18857
ACTR2	-0.00633498	9.11822	-0.243254	0.808755	0.918696	-6.22021
ZDHHC20	-0.00633618	7.82156	-0.313628	0.755045	0.893333	-6.28221
SLC37A4	-0.00634352	3.45333	-0.256504	0.798563	0.914008	-6.08862
TPH1	-0.00634652	0.143493	-0.137382	0.891254	0.955995	-5.57237
SMG1P5	-0.00634837	4.95828	-0.142269	0.887412	0.954161	-6.29712
DNAJB11	-0.00635924	6.00586	-0.328093	0.744145	0.889038	-6.30947
SEC61A1	-0.00637326	8.09302	-0.242887	0.809038	0.918696	-6.28663
GPC2	-0.00638663	-0.214286	-0.145732	0.88469	0.95309	-5.51
PHLDB1	-0.00638936	5.15584	-0.231943	0.817482	0.922162	-6.2943
DNAJC1	-0.00639728	5.48848	-0.265847	0.791397	0.910476	-6.30688
FZD4	-0.00639969	4.81951	-0.192775	0.847878	0.937918	-6.27617
MLF1	-0.00640279	1.67843	-0.18686	0.85249	0.940165	-5.82646
SMARCAL1	-0.00640504	4.05027	-0.252137	0.801918	0.915494	-6.17471
PPP4R3B	-0.00641279	7.11938	-0.438791	0.662611	0.848073	-6.26367
AC015849.5	-0.00642576	0.718933	-0.0952861	0.92445	0.969572	-5.68293
ATG2B	-0.00643204	6.35335	-0.392564	0.696228	0.864856	-6.29195
BTF3L4	-0.0064324	5.61641	-0.415061	0.679786	0.856713	-6.26348
CPEB3	-0.00643657	3.70945	-0.362691	0.71829	0.87587	-6.09473
MATN1	-0.0064389	-0.604891	-0.132554	0.895052	0.957032	-5.42917
SCML2	-0.00644657	0.270914	-0.151086	0.880486	0.950986	-5.58877
ZNF843	-0.00645025	0.53902	-0.190358	0.849762	0.938815	-5.62958
PARK7	-0.00645519	6.37752	-0.435364	0.665081	0.848671	-6.27463
ZNF692	-0.00646494	2.1572	-0.199118	0.842939	0.935386	-5.89722
NUP214	-0.00646859	5.4276	-0.267237	0.790332	0.91028	-6.30384
APTX	-0.00647734	4.64297	-0.450714	0.654049	0.842256	-6.17578
ANKRD16	-0.00648151	1.69047	-0.238609	0.812336	0.92023	-5.81196
HIPK3	-0.00650036	8.30541	-0.318527	0.751348	0.892275	-6.25293
FAM92A	-0.00651648	4.12036	-0.284104	0.777446	0.903977	-6.17668
IFI44L	-0.00653046	7.08628	-0.129256	0.897648	0.95783	-6.35136
LAMB2	-0.00653848	6.65789	-0.203093	0.839846	0.934635	-6.34704
OR7E104P	-0.00654224	0.0829393	-0.153275	0.878768	0.950742	-5.56185
WDR31	-0.00654931	1.86291	-0.218721	0.827714	0.92811	-5.84257
AC073508.2	-0.00655771	2.6967	-0.219654	0.826991	0.927823	-5.97047
ELP5	-0.00656533	3.7307	-0.307491	0.759685	0.895838	-6.11377
PRPSAP2	-0.00656774	4.52153	-0.303706	0.76255	0.896889	-6.21628
PTMA	-0.00657023	9.72797	-0.251233	0.802613	0.915539	-6.17603
KIAA0930	-0.00657141	6.86266	-0.247404	0.805559	0.917051	-6.33433
SAAL1	-0.0065796	3.20825	-0.41169	0.68224	0.856983	-5.99658
SEPTIN2	-0.00659599	8.45617	-0.571686	0.569971	0.79251	-6.13347
DTX3L	-0.00659839	7.95526	-0.237331	0.813322	0.920252	-6.29585
KRBA1	-0.00660145	2.44082	-0.249128	0.804233	0.916455	-5.92988
CORO1A	-0.00661331	7.04128	-0.171701	0.864332	0.944045	-6.34623
TAF11	-0.0066226	4.59549	-0.463536	0.644894	0.836272	-6.16549
GCDH	-0.00662578	3.41166	-0.374155	0.709794	0.87203	-6.04345
EEF2KMT	-0.00662776	3.18047	-0.281852	0.779163	0.905297	-6.03839
DLX5	-0.00663443	-0.187754	-0.0750561	0.940455	0.975723	-5.51559
ASXL3	-0.00663636	-0.534832	-0.13647	0.891971	0.956091	-5.4425
MAD1L1	-0.00663705	4.38878	-0.327158	0.744847	0.88963	-6.19565
RNF213	-0.00664166	10.7659	-0.184295	0.854491	0.940923	-6.1209
ADNP	-0.00665604	6.61506	-0.351941	0.726289	0.879967	-6.30663
SH3BP5	-0.00666736	5.87952	-0.254966	0.799744	0.914584	-6.32674
RPS19	-0.00667036	9.06228	-0.301283	0.764387	0.897752	-6.20929
ATP6V0A2	-0.00667164	5.72896	-0.46028	0.647214	0.837694	-6.24882
BTAF1	-0.00668308	6.813	-0.315138	0.753905	0.893008	-6.31642
NFATC3	-0.00669086	6.32367	-0.285753	0.77619	0.903109	-6.32742
NMNAT3	-0.00669513	7.76308	-0.232194	0.817289	0.922162	-6.30707
ANKFY1	-0.00669561	6.76492	-0.344037	0.73219	0.88209	-6.30779
YTHDC2	-0.00669608	6.16577	-0.318818	0.751127	0.892187	-6.31568
RYR3	-0.00670281	1.64284	-0.18286	0.855612	0.941171	-5.8169
KIAA0556	-0.0067054	4.29423	-0.350582	0.727303	0.880415	-6.17629
INMT-MINDY4	-0.0067196	-2.18552	-0.051343	0.959247	0.984347	-5.16892
TMEM179B	-0.00673974	4.3394	-0.436169	0.6645	0.848671	-6.14944
AK6	-0.00674102	3.77127	-0.241164	0.810366	0.919163	-6.14006
TMEM214	-0.00674196	4.72859	-0.188358	0.851322	0.939603	-6.26635
COX19	-0.00674284	3.86956	-0.302053	0.763803	0.897559	-6.13707
MALSU1	-0.00674464	3.45732	-0.361442	0.719218	0.876141	-6.05525
SYMPK	-0.00674505	5.53643	-0.211513	0.833305	0.930695	-6.32205
NXF1	-0.00675714	5.34674	-0.25459	0.800033	0.914647	-6.30229
ORM1	-0.00675741	-1.28945	-0.045792	0.96365	0.985833	-5.34242
ARRDC2	-0.00675853	5.02758	-0.307011	0.760048	0.895902	-6.26496
POLR2H	-0.00676258	4.12474	-0.322267	0.748529	0.890796	-6.16563
F2RL2	-0.00676859	2.99533	-0.174449	0.862183	0.94339	-6.02647
SERPIND1	-0.00677099	-0.604037	-0.12325	0.902379	0.959829	-5.44258
BAG1	-0.00677879	5.61692	-0.454299	0.651483	0.840743	-6.24659
EMP3	-0.00678115	5.38136	-0.256318	0.798706	0.914008	-6.30279
TLCD1	-0.00678501	0.524577	-0.168958	0.866478	0.945341	-5.63032
LY6G5B	-0.00679157	1.53515	-0.173611	0.862838	0.943459	-5.80474
FAM181B	-0.00679464	-1.10874	-0.087755	0.930405	0.971536	-5.35902
SMAD2	-0.00681194	7.49006	-0.483767	0.63056	0.828221	-6.23046
GPR22	-0.00681348	1.16961	-0.144301	0.885814	0.953402	-5.74611
ZSCAN32	-0.00683457	4.03051	-0.399735	0.690971	0.862737	-6.12485
MBOAT1	-0.00683724	3.91828	-0.302959	0.763117	0.89702	-6.14512
PPP1R36	-0.00684249	-0.888282	-0.171244	0.864689	0.944209	-5.37971
TMEM242	-0.00685363	3.66916	-0.428343	0.670152	0.851803	-6.06169
RFX7	-0.00686006	5.64619	-0.347325	0.729734	0.881394	-6.29019
PTPN6	-0.00686466	6.63027	-0.253101	0.801177	0.915288	-6.33605
NAALADL2	-0.00687102	1.9891	-0.144905	0.88534	0.953131	-5.87858
DEGS1	-0.00687581	6.85417	-0.276802	0.783017	0.906883	-6.32691
GVQW3	-0.0068771	2.86309	-0.213282	0.831932	0.930317	-6.00572
SLC25A29	-0.00687787	3.10979	-0.276257	0.783434	0.907058	-6.02975
TRUB1	-0.00688048	4.53063	-0.273686	0.785398	0.907957	-6.22693
SENP1	-0.00688441	4.74061	-0.468433	0.641411	0.834854	-6.17754
PRKRA	-0.00688515	4.65424	-0.342259	0.73352	0.88275	-6.21955
GLB1L	-0.00689909	3.20387	-0.265242	0.79186	0.910731	-6.04665
DEK	-0.00690087	7.81602	-0.404488	0.687495	0.860366	-6.25019
TRAM1L1	-0.00692101	0.554202	-0.139478	0.889605	0.954901	-5.63598
ZNF542P	-0.00692483	3.48057	-0.2993	0.765891	0.898337	-6.07906
SLC16A7	-0.00694434	5.81867	-0.346488	0.730359	0.881394	-6.29762
TWISTNB	-0.00694546	4.96439	-0.337168	0.737332	0.884264	-6.24994
SYNCRIP	-0.00695545	7.79748	-0.323176	0.747844	0.890785	-6.28018
LPGAT1	-0.00695859	7.2965	-0.412572	0.681598	0.85683	-6.26926
MAP1S	-0.00696269	3.86109	-0.2139	0.831453	0.930143	-6.16023
PFDN6	-0.00697026	3.60151	-0.302229	0.76367	0.897465	-6.09589
DLG4	-0.00698275	2.82168	-0.199637	0.842535	0.935386	-6.00021
RPN1	-0.00699599	8.23009	-0.343685	0.732454	0.882211	-6.24974
KLHL30	-0.00700861	-0.20847	-0.124705	0.901233	0.959265	-5.51956
IFI27L2	-0.00701148	3.99106	-0.308664	0.758797	0.89516	-6.15074
CANX	-0.00701244	10.0827	-0.412001	0.682013	0.856983	-6.1005
AC245297.1	-0.00702253	3.93107	-0.149099	0.882046	0.951858	-6.17943
HP1BP3	-0.00702472	7.36584	-0.697299	0.488688	0.739268	-6.11157
SLC36A4	-0.00706243	4.84663	-0.313158	0.7554	0.893385	-6.24707
OR10H1	-0.00706344	2.20233	-0.20818	0.835893	0.932005	-5.90062
VPS36	-0.00706638	6.01996	-0.471937	0.638925	0.833369	-6.25305
COQ7	-0.00706897	3.63774	-0.350636	0.727263	0.880415	-6.08636
CDH7	-0.00707501	-0.469183	-0.160826	0.872847	0.947964	-5.46283
TSNAX	-0.00708077	6.15801	-0.372455	0.711051	0.872823	-6.29726
NMRK1	-0.00708216	4.40097	-0.269073	0.788927	0.909532	-6.2132
HOXA10	-0.00708544	1.96039	-0.169275	0.86623	0.945288	-5.86697
COLGALT2	-0.00708789	0.960475	-0.140439	0.88885	0.954623	-5.71528
CWC15	-0.0070905	5.26238	-0.37187	0.711485	0.872996	-6.25974
RASSF3	-0.00709173	5.95827	-0.278375	0.781817	0.90671	-6.32308
GFM2	-0.00709181	4.65364	-0.363246	0.717877	0.875711	-6.21137
RAB34	-0.00711482	5.22321	-0.340254	0.735021	0.883315	-6.26845
NACAD	-0.00711937	-0.777483	-0.0846966	0.932824	0.972678	-5.41217
TM2D2	-0.00713664	4.86714	-0.426799	0.671268	0.852414	-6.2068
RPL13P5	-0.00715307	1.09518	-0.238771	0.812212	0.920159	-5.71534
GNPTG	-0.0071592	5.09074	-0.417308	0.678152	0.856063	-6.22992
TBC1D19	-0.00716071	2.95665	-0.331626	0.74149	0.886671	-5.98625
DPY19L2P2	-0.00716207	2.83952	-0.288491	0.774106	0.902613	-5.9824
RWDD2B	-0.007168	3.478	-0.309752	0.757974	0.894671	-6.07865
SMCHD1	-0.00716945	7.95313	-0.324983	0.746484	0.890591	-6.27203
CXCR3	-0.00717533	3.65925	-0.169428	0.86611	0.945264	-6.13359
PDE10A	-0.00719203	2.48249	-0.172461	0.863737	0.943757	-5.9527
TFPT	-0.00720183	3.0139	-0.433453	0.666459	0.849569	-5.95699
C1orf158	-0.00720373	-0.191958	-0.162117	0.871835	0.947544	-5.51204
CASP10	-0.00723698	5.95944	-0.290496	0.772579	0.902054	-6.31961
FAM107B	-0.00723731	7.04028	-0.346345	0.730466	0.881394	-6.30159
RCBTB2	-0.00724985	4.63551	-0.291811	0.771579	0.901316	-6.23339
RETREG3	-0.0072536	6.61459	-0.581558	0.56335	0.788441	-6.20106
AC022137.3	-0.00725514	1.16846	-0.191567	0.84882	0.938293	-5.74292
ABAT	-0.00727005	3.53619	-0.342737	0.733163	0.882737	-6.07281
STMP1	-0.00727033	4.7579	-0.404379	0.687574	0.860366	-6.20653
UTS2B	-0.00727209	1.22536	-0.255066	0.799667	0.914584	-5.73962
TMED10	-0.00728871	8.30501	-0.406789	0.685814	0.859713	-6.22181
AC000367.1	-0.00729386	1.31306	-0.229023	0.819739	0.923393	-5.7565
FAM219B	-0.00729419	4.7392	-0.317369	0.75222	0.89242	-6.23645
ABCA3	-0.00730225	2.07715	-0.220372	0.826435	0.92762	-5.87913
INTS3	-0.00730274	5.43738	-0.363245	0.717879	0.875711	-6.27384
HAT1	-0.00730675	5.68885	-0.408353	0.684673	0.858599	-6.26917
OTOF	-0.00732071	-0.381319	-0.107764	0.914593	0.965385	-5.48667
EIF2AK4	-0.00732729	6.05197	-0.5062	0.614833	0.818206	-6.23723
TUG1	-0.00733505	6.78449	-0.317572	0.752068	0.892354	-6.31619
WDR4	-0.00733869	2.74221	-0.257543	0.797765	0.913906	-5.97408
CD68	-0.00734443	7.85979	-0.144929	0.885321	0.953131	-6.31814
FAM20B	-0.00734449	6.04893	-0.593206	0.555587	0.784062	-6.19018
OR7E122P	-0.00735776	1.84531	-0.27228	0.786473	0.908421	-5.83144
TENT5A	-0.00736384	6.06964	-0.263068	0.793526	0.912078	-6.3298
MLEC	-0.00737643	7.45175	-0.429183	0.669544	0.851726	-6.25664
TMCO4	-0.00738401	4.02452	-0.35836	0.721509	0.877485	-6.13946
ZNF132	-0.00738944	2.09173	-0.251465	0.802435	0.915539	-5.87081
TNS2	-0.00739421	3.968	-0.192446	0.848135	0.938075	-6.17666
NSUN6	-0.00739893	3.31465	-0.282945	0.77833	0.90466	-6.05791
SHANK2	-0.00740277	1.20093	-0.126004	0.90021	0.958915	-5.7624
ISY1-RAB43	-0.00740571	5.37957	-0.285934	0.776052	0.903109	-6.2946
OR2A5	-0.00740586	0.997806	-0.145171	0.885131	0.953131	-5.71842
DHX9	-0.00741853	7.58393	-0.567496	0.572793	0.794762	-6.18349
TNFAIP8	-0.00742139	7.16019	-0.318187	0.751604	0.892282	-6.30766
CXorf38	-0.00742841	5.58936	-0.344218	0.732055	0.88209	-6.2887
PAPOLG	-0.00743179	5.16679	-0.407981	0.684944	0.858876	-6.23908
PRDX3	-0.00743219	6.57227	-0.323335	0.747724	0.890785	-6.31648
GOLGA5	-0.00743364	6.10963	-0.465019	0.643838	0.835663	-6.2581
KCTD18	-0.0074426	4.67213	-0.557642	0.579456	0.799027	-6.12557
NDUFB3	-0.00745044	5.02981	-0.335925	0.738264	0.884605	-6.25495
PPIL4	-0.00745876	4.82993	-0.497872	0.62065	0.821483	-6.17139
SPIN1	-0.00747047	6.41927	-0.466161	0.643026	0.835309	-6.26104
UNC119B	-0.00747853	4.80004	-0.482411	0.631517	0.828841	-6.17663
COL6A1	-0.00748208	9.13092	-0.185497	0.853553	0.940701	-6.23239
MC1R	-0.00749311	1.8501	-0.294128	0.769818	0.9002	-5.82633
GTPBP10	-0.00749512	4.63079	-0.304441	0.761994	0.896658	-6.22833
HTR7P1	-0.00750494	2.24763	-0.295167	0.769029	0.900054	-5.88234
USP32P3	-0.00751128	4.01331	-0.235117	0.815032	0.921106	-6.17325
INIP	-0.00751894	5.18459	-0.585241	0.560889	0.786602	-6.15413
ATXN2	-0.00751947	4.57757	-0.302969	0.763109	0.89702	-6.22303
YJU2	-0.00752291	3.4646	-0.359076	0.720977	0.877147	-6.05364
LRIG3	-0.00752616	4.90917	-0.192859	0.847812	0.937906	-6.28129
NGRN	-0.00754089	5.63076	-0.558867	0.578625	0.798686	-6.19494
STK11IP	-0.00754234	3.79984	-0.365636	0.716104	0.875032	-6.10887
ENDOV	-0.00754238	2.47131	-0.359491	0.720668	0.87702	-5.90032
SIKE1	-0.00754318	5.82079	-0.356245	0.723083	0.877927	-6.29418
GUSBP5	-0.00754679	-0.569764	-0.186551	0.85273	0.94037	-5.43158
IQCE	-0.00754917	3.96336	-0.304952	0.761606	0.896577	-6.14856
SEMA3E	-0.00755826	0.0145608	-0.0600643	0.952332	0.981086	-5.54108
SLC44A3-AS1	-0.00756033	1.00498	-0.230397	0.818678	0.922784	-5.70609
RPLP0P6	-0.0075607	-0.0926517	-0.174624	0.862046	0.943385	-5.51514
MRPL54	-0.00756172	3.91423	-0.313382	0.755231	0.893333	-6.14103
NOL7	-0.00756707	5.14081	-0.527837	0.599833	0.809971	-6.18198
YIPF5	-0.00758708	6.05455	-0.314055	0.754722	0.893262	-6.31501
HTR3B	-0.00759135	0.711893	-0.198189	0.843662	0.935604	-5.66227
MYO9A	-0.00759717	6.21786	-0.466461	0.642812	0.835309	-6.25926
ARL6	-0.00760107	2.73478	-0.287259	0.775043	0.902776	-5.96305
CROCCP3	-0.00760308	2.57336	-0.280105	0.780496	0.905807	-5.94183
AC024560.2	-0.0076055	-0.488494	-0.188392	0.851295	0.939603	-5.44629
CNN1	-0.00760563	1.85686	-0.124778	0.901175	0.959265	-5.86273
CBX3	-0.00760718	7.39187	-0.480167	0.633101	0.829903	-6.23616
OR2A20P	-0.00761252	1.59231	-0.122011	0.903355	0.960449	-5.81685
AHCYL1	-0.00762302	6.48673	-0.411793	0.682165	0.856983	-6.28455
SIGLEC9	-0.00762412	3.66893	-0.173818	0.862676	0.943459	-6.13869
S1PR1	-0.00762425	5.27244	-0.321804	0.748877	0.890901	-6.27752
MUC21	-0.00762469	-0.746242	-0.132292	0.895258	0.957032	-5.41873
CNIH1	-0.00762524	5.93521	-0.467366	0.64217	0.835162	-6.25262
ADAMTSL3	-0.00763188	4.94853	-0.264025	0.792793	0.911592	-6.27005
RNF44	-0.00763623	4.17985	-0.248429	0.804771	0.916641	-6.19321
RSRC2	-0.00763632	5.83961	-0.393867	0.695273	0.864317	-6.28088
PCTP	-0.00764004	4.13133	-0.3976	0.692535	0.863317	-6.13808
LAS1L	-0.00765701	4.44684	-0.418147	0.677543	0.855688	-6.16687
RNF111	-0.00766234	5.40787	-0.383471	0.702917	0.868607	-6.26449
STX10	-0.00766594	4.20489	-0.363036	0.718033	0.875744	-6.16143
GMCL1	-0.00766723	4.73876	-0.391776	0.696807	0.865188	-6.20907
MRPS35	-0.00767215	5.23446	-0.364236	0.717142	0.87553	-6.26057
MSRA	-0.00767854	2.95576	-0.412556	0.68161	0.85683	-5.95695
CLEC4D	-0.00769012	4.03432	-0.119016	0.905716	0.961545	-6.19761
SP140	-0.00769111	4.97856	-0.272584	0.786241	0.908282	-6.26966
COL28A1	-0.00769169	1.11218	-0.225695	0.822313	0.924995	-5.72119
AL162231.1	-0.00769857	-0.398329	-0.159832	0.873626	0.948269	-5.46773
ZNF274	-0.00771091	4.6605	-0.480719	0.632711	0.829527	-6.16375
C5AR2	-0.00771599	3.60593	-0.280679	0.780058	0.90574	-6.10521
ABCA11P	-0.00772058	0.897842	-0.217997	0.828275	0.928387	-5.6887
YEATS4	-0.00772802	3.86002	-0.324393	0.746928	0.890634	-6.12636
DDX11	-0.00772946	3.82769	-0.242959	0.808982	0.918696	-6.14561
LPCAT2	-0.00773438	6.20584	-0.315265	0.753809	0.893008	-6.31743
IFT88	-0.00773837	3.56702	-0.347114	0.729892	0.881394	-6.07388
ZNF236	-0.00774025	4.53973	-0.34853	0.728834	0.880932	-6.20625
PEX12	-0.00775385	2.34508	-0.334897	0.739035	0.885019	-5.88594
DNAJC27	-0.00775419	2.66313	-0.317578	0.752063	0.892354	-5.94201
GOLGA6L4	-0.00775558	1.35514	-0.176329	0.860713	0.942704	-5.77531
AC010615.1	-0.0077676	-0.473486	-0.210948	0.833744	0.930884	-5.44608
ZNF487	-0.00776952	2.57715	-0.306721	0.760267	0.895902	-5.93313
PRKRIP1	-0.00777037	3.97624	-0.444109	0.658787	0.845263	-6.09727
DNAJC30	-0.00777124	1.92912	-0.189542	0.850398	0.939128	-5.85385
MPPE1	-0.00777262	4.53414	-0.493941	0.623405	0.82357	-6.14515
MRPL57	-0.00777322	4.36654	-0.432847	0.666897	0.849682	-6.15287
PRKCD	-0.00777772	5.20945	-0.16846	0.866868	0.945344	-6.30976
CEMIP	-0.00781455	6.86278	-0.137642	0.891049	0.955911	-6.35533
TP53	-0.00782085	5.05489	-0.290192	0.772811	0.902161	-6.27058
UHRF1BP1	-0.00783998	5.9227	-0.394808	0.694582	0.863876	-6.28315
OVGP1	-0.00784271	-0.195888	-0.161374	0.872417	0.947727	-5.50423
PSMB1	-0.00784664	7.03992	-0.351698	0.726471	0.879967	-6.29984
ZSCAN21	-0.00785065	2.90782	-0.485509	0.629332	0.828005	-5.91777
PCIF1	-0.00785489	4.19552	-0.384334	0.702281	0.868157	-6.15289
PGAP3	-0.00785598	3.58582	-0.33646	0.737863	0.884312	-6.0841
CSPG4P10	-0.00786466	0.187029	-0.148763	0.88231	0.952058	-5.57012
MAFB	-0.00786496	7.09523	-0.27408	0.785097	0.907941	-6.32242
DPAGT1	-0.00788234	3.72322	-0.321238	0.749304	0.891223	-6.10754
CABIN1	-0.00790008	5.7216	-0.409076	0.684145	0.858166	-6.27035
ATP5PB	-0.00790171	7.18689	-0.350185	0.727599	0.880574	-6.29634
CICP16	-0.00791459	-0.746293	-0.151821	0.87991	0.950796	-5.41067
TBC1D31	-0.00791679	4.77713	-0.33394	0.739753	0.885349	-6.23387
ATP5PD	-0.0079264	8.19507	-0.270586	0.787769	0.908822	-6.27391
C17orf75	-0.00793032	3.69825	-0.298913	0.766185	0.89842	-6.11439
POLR1C	-0.00794109	3.78772	-0.349008	0.728478	0.880778	-6.11053
TMEM126A	-0.00794164	3.72009	-0.297028	0.767615	0.899201	-6.11621
PNMA8B	-0.00795074	0.906917	-0.123557	0.902137	0.959724	-5.6941
ZNF639	-0.00795317	5.16031	-0.336938	0.737505	0.884264	-6.26481
SH2D1B	-0.00795444	2.2817	-0.107593	0.914728	0.965388	-5.92546
PDCD1LG2	-0.00795959	6.30656	-0.212084	0.832862	0.93066	-6.34535
REM1	-0.00796211	0.328356	-0.18449	0.854339	0.940923	-5.59575
ATP5PO	-0.00796232	5.9405	-0.413534	0.680898	0.856813	-6.27604
TMEM80	-0.00796515	2.75812	-0.397485	0.692619	0.863317	-5.93095
YTHDC1	-0.00796731	6.00186	-0.5587	0.578739	0.798686	-6.2083
HOXD8	-0.00796897	2.09387	-0.282062	0.779004	0.905234	-5.86559
SEH1L	-0.00798054	5.33864	-0.497869	0.620652	0.821483	-6.21057
DRG2	-0.00798057	4.53432	-0.563404	0.575555	0.796861	-6.10854
PLBD2	-0.00798444	5.5525	-0.288616	0.77401	0.902613	-6.3041
MAPK12	-0.00800707	2.16785	-0.275018	0.78438	0.907375	-5.87961
TOPORS	-0.00801126	5.25909	-0.464335	0.644325	0.835862	-6.22078
CFI	-0.00802706	3.51773	-0.297088	0.76757	0.899201	-6.08796
SIRT3	-0.0080308	2.78854	-0.393058	0.695866	0.864469	-5.93607
PIP5K1C	-0.00804893	4.51428	-0.267529	0.790109	0.910172	-6.22674
STAT6	-0.00806646	7.08961	-0.349499	0.72811	0.880745	-6.29936
ABHD11	-0.00807003	2.2409	-0.419568	0.676511	0.855412	-5.84237
TSPAN13	-0.00807851	4.60953	-0.299175	0.765986	0.898337	-6.22729
H4C8	-0.00809901	5.78443	-0.263117	0.793489	0.912078	-6.32098
ZNF726	-0.00810692	1.63915	-0.291929	0.77149	0.901273	-5.79435
XPNPEP3	-0.00811079	4.42623	-0.359541	0.72063	0.87702	-6.18605
BAZ1B	-0.00812402	6.86919	-0.571749	0.569929	0.79251	-6.20341
DCAF11	-0.00813108	5.98873	-0.555043	0.581219	0.799952	-6.2101
USP8	-0.00814919	6.626	-0.584558	0.561345	0.786857	-6.19928
TMEM181	-0.00816475	6.01131	-0.426781	0.671281	0.852414	-6.27277
PHF6	-0.00816567	5.23657	-0.511431	0.611191	0.81612	-6.19689
SUOX	-0.00817242	3.15771	-0.407448	0.685334	0.859239	-5.99272
FOXP1	-0.00818087	6.33592	-0.372609	0.710937	0.872746	-6.29921
SIK3	-0.00818387	5.82524	-0.304559	0.761905	0.896658	-6.3111
DUSP8P5	-0.00819518	-0.488713	-0.152467	0.879402	0.950742	-5.44593
ATAT1	-0.00819691	0.580954	-0.258241	0.797229	0.913764	-5.62397
STAT4	-0.00820449	5.33529	-0.245254	0.807214	0.917987	-6.30323
DIP2C	-0.00820462	4.07267	-0.317108	0.752418	0.89242	-6.15987
FBXO40	-0.00820595	-0.419235	-0.230517	0.818585	0.922784	-5.45142
SERF1A	-0.00820637	1.80695	-0.23525	0.814928	0.921104	-5.82976
ENOX2	-0.00821235	4.25362	-0.476436	0.635738	0.831423	-6.12011
AC138827.1	-0.00821573	1.05812	-0.0606071	0.951902	0.980885	-5.74025
DET1	-0.00822018	2.15375	-0.388057	0.699541	0.866959	-5.84112
RNF182	-0.00823642	-0.344304	-0.137698	0.891005	0.955911	-5.47794
MMS19	-0.00823979	5.35867	-0.578623	0.565314	0.789706	-6.16937
ASMTL	-0.00824187	3.86897	-0.28516	0.776642	0.903348	-6.13774
PCDHB1	-0.00824207	1.03472	-0.213179	0.832012	0.930343	-5.71754
ZSCAN25	-0.00824953	4.43925	-0.435774	0.664785	0.848671	-6.15819
ASB3	-0.0082612	5.241	-0.459353	0.647875	0.838043	-6.22241
ZNF691	-0.00826176	2.17602	-0.31543	0.753684	0.893008	-5.86959
ATRN	-0.0082629	6.41934	-0.445043	0.658116	0.844908	-6.27051
FN3K	-0.00826399	0.446484	-0.221153	0.82583	0.927245	-5.60709
BATF3	-0.0082735	2.41045	-0.210466	0.834118	0.931056	-5.93266
CCDC163	-0.00828198	1.16671	-0.195272	0.845933	0.937038	-5.73542
MKNK1	-0.00828569	5.14327	-0.310503	0.757406	0.894338	-6.27128
AL358472.6	-0.00828627	1.88396	-0.185903	0.853236	0.940646	-5.85009
PRKG2	-0.00829431	0.148088	-0.198264	0.843603	0.935604	-5.55608
DYNC1LI1	-0.00830117	5.81435	-0.513913	0.609466	0.815505	-6.22621
EMID1	-0.00830465	1.00854	-0.173428	0.862981	0.943459	-5.71198
ADGRB1	-0.00830773	0.0794134	-0.154202	0.878041	0.950318	-5.55555
RFT1	-0.00830793	4.41274	-0.545487	0.587726	0.804035	-6.10338
PRKCH	-0.0083203	6.8412	-0.472422	0.638581	0.833005	-6.25496
AC068631.3	-0.00832339	1.14446	-0.0849849	0.932596	0.972678	-5.72815
AL356235.1	-0.00833364	1.25493	-0.27618	0.783493	0.907066	-5.73479
LRCH4	-0.00833954	4.35113	-0.266381	0.790988	0.910476	-6.20847
AC055839.2	-0.00835194	0.262667	-0.200484	0.841876	0.935281	-5.5748
C1R	-0.00835895	8.98337	-0.406723	0.685862	0.859713	-6.17888
NOL6	-0.00837573	5.33303	-0.509076	0.612829	0.81709	-6.20447
TFR2	-0.00839013	0.238128	-0.190355	0.849764	0.938815	-5.57367
DNAL4	-0.00840379	2.55918	-0.417385	0.678097	0.856057	-5.8918
UBP1	-0.00840868	5.89603	-0.542008	0.590103	0.805305	-6.21436
PIP4P1	-0.00841841	4.29385	-0.487493	0.627936	0.826664	-6.12075
CEP135	-0.00842989	4.84747	-0.528355	0.599476	0.809688	-6.15774
PIK3CA	-0.00843539	6.26309	-0.508551	0.613194	0.817449	-6.2395
SNRNP200	-0.00843647	7.57635	-0.388837	0.698967	0.866498	-6.26804
FOXB1	-0.00844391	-0.125449	-0.128132	0.898533	0.958238	-5.5173
SLC25A51P4	-0.00844581	2.26243	-0.456491	0.649917	0.839481	-5.82801
ZNF780A	-0.00845513	4.93225	-0.362336	0.718554	0.876067	-6.2373
TWF2	-0.00845733	5.77732	-0.381925	0.704057	0.869318	-6.28311
TACO1	-0.00846058	3.55549	-0.605194	0.547654	0.778693	-5.95465
KHDC1	-0.00847941	0.905305	-0.322419	0.748414	0.890796	-5.66546
KMT2C	-0.00848812	7.7024	-0.545203	0.587919	0.804035	-6.19074
SLFN5	-0.0084901	8.55363	-0.304033	0.762303	0.896773	-6.24302
MTHFSD	-0.00850126	2.95881	-0.43252	0.667133	0.849795	-5.94962
DUT	-0.00851873	5.0921	-0.438956	0.662492	0.848073	-6.21965
PTAR1	-0.00852185	6.49829	-0.470074	0.640247	0.833972	-6.25919
SEC23IP	-0.00852273	6.01081	-0.444669	0.658384	0.84519	-6.26487
AC006978.2	-0.00852532	0.140319	-0.177451	0.859836	0.942019	-5.56395
FBXL4	-0.00853838	5.16457	-0.427017	0.671111	0.85239	-6.23074
AL356057.1	-0.00854544	-0.330774	-0.218254	0.828076	0.928347	-5.47637
SLC49A3	-0.00855773	3.1355	-0.336809	0.737601	0.884264	-6.01652
PDK3	-0.00855827	6.4858	-0.509311	0.612665	0.816999	-6.24028
GOSR2	-0.00856133	6.01394	-0.632534	0.529779	0.767098	-6.16547
C1QTNF6	-0.0085625	4.23942	-0.198434	0.843471	0.935521	-6.21069
ZNF576	-0.00856409	2.53697	-0.424309	0.673072	0.853172	-5.8834
ZNF432	-0.0085707	4.19469	-0.376359	0.708165	0.871091	-6.15387
LEO1	-0.00857208	4.76588	-0.421664	0.674989	0.854149	-6.19852
HEY2	-0.00857633	-0.370079	-0.162054	0.871885	0.947544	-5.46674
BMI1	-0.00859361	5.80138	-0.422795	0.674169	0.853724	-6.26759
OR5M2P	-0.00859386	-0.148254	-0.209944	0.834523	0.931262	-5.50696
EEF1G	-0.0085986	9.51145	-0.403924	0.687907	0.860637	-6.14348
NCBP3	-0.00860915	5.46819	-0.618843	0.538692	0.773305	-6.1515
ILKAP	-0.00861729	3.94161	-0.685015	0.496344	0.743944	-5.96165
YIPF4	-0.00862069	6.12618	-0.384035	0.702501	0.868365	-6.2922
PPAT	-0.00862133	4.14477	-0.381888	0.704084	0.869318	-6.1459
FGFR1OP2	-0.00862195	5.94467	-0.405548	0.68672	0.860272	-6.27942
KNOP1	-0.00862382	4.42257	-0.29219	0.771292	0.901165	-6.20524
OR5AN1	-0.00862842	-0.588875	-0.211885	0.833016	0.93066	-5.42494
PLCXD2	-0.00862989	4.38704	-0.298178	0.766743	0.898793	-6.20437
PTMAP5	-0.00863668	-0.133997	-0.283328	0.778038	0.904542	-5.48499
SSR1	-0.00864118	7.84735	-0.473745	0.637643	0.832353	-6.21906
IBTK	-0.00864933	6.90256	-0.58659	0.55999	0.785922	-6.1944
MOGAT3	-0.00867001	0.269754	-0.228833	0.819887	0.923478	-5.58206
CNTNAP1	-0.00867297	3.14297	-0.285707	0.776225	0.903109	-6.03315
FTH1	-0.00867391	11.0742	-0.165861	0.868903	0.946442	-6.10349
RNF214	-0.00867673	3.47548	-0.37765	0.707211	0.870897	-6.04821
UPF2	-0.00870557	5.83985	-0.543448	0.589119	0.804903	-6.21151
AC004706.3	-0.00870604	-0.54251	-0.173824	0.862671	0.943459	-5.43311
DNAAF2	-0.00870665	3.25082	-0.397229	0.692806	0.863323	-6.00911
AC135983.3	-0.00871024	4.23665	-0.28925	0.773528	0.902423	-6.18878
ABHD14B	-0.00872331	4.02168	-0.353174	0.72537	0.879494	-6.13928
KBTBD6	-0.00873074	3.80779	-0.403387	0.6883	0.860859	-6.0905
RBM22P2	-0.00873571	-0.495126	-0.184409	0.854402	0.940923	-5.45032
FANCC	-0.00873822	3.38387	-0.397064	0.692927	0.863323	-6.02881
RNF212	-0.00874101	-0.14537	-0.188921	0.850882	0.939357	-5.51053
ZNF782	-0.00874755	2.69437	-0.351685	0.726481	0.879967	-5.93683
SYT11	-0.00876938	5.48967	-0.436339	0.664378	0.848671	-6.24756
KAT8	-0.00877056	4.57686	-0.621585	0.536901	0.771632	-6.07905
TMEM70	-0.00877888	4.44544	-0.36145	0.719212	0.876141	-6.18814
PHKG2	-0.00878504	4.01	-0.603702	0.548638	0.779186	-6.02346
BIN1	-0.00878924	4.87324	-0.416523	0.678723	0.856411	-6.21132
ARMC7	-0.00879018	2.16985	-0.315331	0.753759	0.893008	-5.86561
TTC24	-0.00879231	0.68694	-0.169251	0.866249	0.945288	-5.65393
MBLAC2	-0.0088023	3.07731	-0.310744	0.757224	0.894184	-6.00977
AIDA	-0.00880928	6.60858	-0.437539	0.663513	0.848438	-6.27342
YAE1	-0.00881378	2.46737	-0.314303	0.754535	0.893262	-5.9114
JMJD7-PLA2G4B	-0.00885854	3.51444	-0.304759	0.761753	0.896627	-6.08528
GRWD1	-0.00887495	4.46565	-0.331274	0.741755	0.886926	-6.1999
KNTC1	-0.00888175	5.7169	-0.346431	0.730402	0.881394	-6.29302
ZNF644	-0.00889076	6.69072	-0.470341	0.640057	0.833972	-6.25796
SLC38A9	-0.0088924	4.85335	-0.561374	0.576928	0.797794	-6.14036
AC008758.1	-0.00889523	1.86215	-0.180553	0.857413	0.941468	-5.85269
OSBPL8	-0.00891669	8.06398	-0.503892	0.616443	0.819165	-6.19327
AURKC	-0.00891791	-0.212769	-0.194456	0.846569	0.937439	-5.49627
GPRC5B	-0.00893596	3.36478	-0.217496	0.828664	0.928568	-6.08122
TXNRD2	-0.00893943	3.43654	-0.43641	0.664326	0.848671	-6.02532
CD47	-0.00894121	8.24956	-0.455773	0.65043	0.839763	-6.20512
PCNX2	-0.00895222	4.80305	-0.3845	0.702159	0.868157	-6.21604
ZNF24	-0.00896708	7.16868	-0.51165	0.611039	0.81612	-6.22852
PDCD2	-0.00897477	5.34664	-0.425343	0.672322	0.852727	-6.2436
LDHAL6A	-0.00897489	-0.635036	-0.161947	0.871969	0.947544	-5.43357
RPSAP41	-0.00897623	-0.587404	-0.296907	0.767708	0.899201	-5.40825
FBXO9	-0.00897651	5.62381	-0.596685	0.553278	0.782122	-6.17279
SIVA1	-0.0089824	4.35738	-0.383925	0.702582	0.868403	-6.17214
C17orf99	-0.00899869	-0.755316	-0.164586	0.869901	0.946806	-5.39968
MDH1B	-0.00900738	-0.688558	-0.257352	0.797912	0.913906	-5.40222
ULK4P2	-0.00902554	-0.300537	-0.180369	0.857556	0.941468	-5.48272
AP000646.1	-0.0090319	-1.47455	-0.0931312	0.926153	0.969969	-5.3043
CREBRF	-0.00903336	6.58655	-0.459849	0.647521	0.837756	-6.26368
IP6K2	-0.00903346	5.00506	-0.563654	0.575386	0.796756	-6.15076
FAM122A	-0.00903347	4.05675	-0.536611	0.5938	0.806373	-6.06267
MPPED2	-0.00903659	-0.245687	-0.167652	0.8675	0.945696	-5.49712
CIZ1	-0.00903892	4.7472	-0.293463	0.770324	0.900525	-6.24202
RUFY1	-0.00905896	5.47043	-0.502763	0.617231	0.819513	-6.21526
GHITM	-0.00906171	7.51259	-0.462231	0.645823	0.837022	-6.24013
ZNF121	-0.00906385	6.17508	-0.507705	0.613784	0.817662	-6.23862
PODXL	-0.00909057	5.59904	-0.237402	0.813268	0.920252	-6.31951
COPS6	-0.00909714	4.74897	-0.418494	0.677291	0.855607	-6.19894
DDX27	-0.0090984	5.31568	-0.588158	0.558945	0.785421	-6.16013
DLEC1	-0.00910285	0.891595	-0.205889	0.837673	0.933139	-5.69123
DENND1B	-0.00910297	6.68718	-0.435205	0.665195	0.848671	-6.27369
STAT2	-0.00910424	8.13589	-0.402713	0.688792	0.861178	-6.2349
H2BC4	-0.00912098	5.34333	-0.302826	0.763218	0.89702	-6.28656
CFAP36	-0.00912157	3.58988	-0.391996	0.696646	0.865124	-6.06118
SMC5	-0.00912159	6.15954	-0.722379	0.473263	0.727862	-6.10871
RPL10A	-0.00913067	8.66862	-0.31207	0.756222	0.893617	-6.23292
HECTD3	-0.00914159	4.65723	-0.286106	0.775922	0.903109	-6.23602
TYRP1	-0.00915369	5.33486	-0.0993879	0.921208	0.968219	-6.32724
ZNF138	-0.00915667	3.04446	-0.325777	0.745886	0.890166	-5.99946
AKAP1	-0.00916941	4.22954	-0.422746	0.674205	0.853724	-6.13942
NAGLU	-0.00917138	4.54983	-0.382213	0.703844	0.869209	-6.19375
BOD1L1	-0.00917229	7.00969	-0.668852	0.506516	0.751068	-6.1415
SMIM14	-0.0091723	6.53713	-0.300551	0.764942	0.89785	-6.32357
PER3	-0.00917874	4.53328	-0.257672	0.797666	0.913906	-6.22975
AC015688.4	-0.00918054	1.8269	-0.179031	0.858602	0.941724	-5.84895
ATP2C1	-0.00919083	7.32644	-0.505495	0.615324	0.818377	-6.22658
GTF2IP4	-0.00919152	5.56246	-0.390716	0.697586	0.865593	-6.26991
TDRKH	-0.00919365	3.29833	-0.393782	0.695334	0.864317	-6.01617
DTWD2	-0.00919999	3.37829	-0.363835	0.71744	0.875706	-6.04058
TMEM263	-0.00920862	5.75173	-0.545342	0.587825	0.804035	-6.20701
CALHM2	-0.00921367	3.64913	-0.314145	0.754654	0.893262	-6.09995
IGFL4	-0.00921947	1.171	-0.259223	0.796476	0.913573	-5.72816
ANKLE1	-0.00923693	1.52267	-0.321996	0.748733	0.890796	-5.76649
DCAF13	-0.00924266	5.53219	-0.346334	0.730474	0.881394	-6.28423
CAMKK1	-0.00924463	2.25315	-0.288059	0.774434	0.902613	-5.88691
POLR3C	-0.00924493	4.96463	-0.732566	0.467077	0.722687	-6.0412
NCOA2	-0.00925735	6.72659	-0.691956	0.49201	0.74137	-6.13103
CLVS1	-0.00926986	-1.19207	-0.137867	0.890872	0.955841	-5.33074
MYT1L	-0.00927624	2.00627	-0.302796	0.76324	0.89702	-5.84646
H4C13	-0.00928693	3.44543	-0.204104	0.83906	0.934077	-6.09399
MTM1	-0.00929435	4.90887	-0.582658	0.562614	0.787862	-6.13362
C18orf54	-0.00931184	2.76737	-0.294581	0.769474	0.900054	-5.96694
COA6	-0.00932024	3.40589	-0.390656	0.69763	0.865593	-6.03603
ZKSCAN2	-0.00933235	3.13575	-0.494492	0.623019	0.823177	-5.94822
TBC1D1	-0.00933287	6.54045	-0.524364	0.602229	0.811173	-6.23253
CCDC47	-0.00934033	7.17038	-0.673247	0.503739	0.749479	-6.13453
EIF1B	-0.00934195	4.08837	-0.523902	0.602548	0.811209	-6.07632
CBY1	-0.00934565	2.2828	-0.380124	0.705384	0.86992	-5.85845
ZNF793	-0.00935771	2.77215	-0.317327	0.752253	0.89242	-5.95919
PNPO	-0.00935782	4.64745	-0.352887	0.725584	0.879691	-6.2153
TMEM14C	-0.00935868	5.47387	-0.396859	0.693078	0.863323	-6.26254
PGGT1B	-0.00937686	5.82217	-0.691684	0.492179	0.741434	-6.12093
MMP13	-0.00937903	2.20421	-0.0956208	0.924185	0.969506	-5.92172
FDX1	-0.00938892	4.87905	-0.374386	0.709623	0.871882	-6.22788
CSMD3	-0.00938915	0.387238	-0.30043	0.765034	0.897897	-5.57718
ASPH	-0.00939959	7.59652	-0.370125	0.712776	0.873625	-6.2742
SMURF2P1	-0.00940413	0.652619	-0.293192	0.77053	0.900595	-5.62862
ATP6V1C1	-0.00940419	6.70547	-0.444207	0.658716	0.845263	-6.26962
PHF3	-0.00940446	7.27389	-0.602289	0.549571	0.779665	-6.17562
IPP	-0.00940693	3.48111	-0.511604	0.611071	0.81612	-5.99362
C5orf34	-0.00940824	1.21421	-0.288024	0.774461	0.902613	-5.72612
PIGG	-0.00941116	5.0607	-0.61582	0.54067	0.774381	-6.12628
GNPAT	-0.00941356	5.48049	-0.532225	0.596812	0.808002	-6.20139
YY1AP1	-0.00942648	5.805	-0.67942	0.499852	0.746032	-6.12845
RASD1	-0.00942718	3.62017	-0.210976	0.833722	0.930884	-6.12098
HECTD1	-0.00943354	8.19659	-0.483556	0.630709	0.828229	-6.19582
ARL16	-0.00943993	3.08806	-0.431135	0.668133	0.850373	-5.9677
WDR73	-0.00944137	4.35384	-0.515358	0.608463	0.815097	-6.11305
ZBTB33	-0.00944236	5.77515	-0.590614	0.55731	0.784854	-6.18267
SGPL1	-0.00944917	7.24317	-0.425701	0.672064	0.852588	-6.26601
AP3M1	-0.0094504	5.66766	-0.73725	0.464248	0.720813	-6.08268
CIAO2B	-0.00945225	4.33588	-0.491153	0.625362	0.825	-6.1231
GLIPR2	-0.00945271	6.15207	-0.363528	0.717669	0.875711	-6.30009
RNF138	-0.0094531	5.71598	-0.537409	0.593252	0.806307	-6.20953
CMTM7	-0.00945414	3.73199	-0.333244	0.740276	0.885714	-6.10533
RAE1	-0.00945423	4.66859	-0.693073	0.491314	0.740878	-6.04171
TALDO1	-0.00945919	6.79192	-0.410665	0.682987	0.857427	-6.28276
PEX10	-0.00946749	3.57224	-0.541377	0.590534	0.805424	-5.99257
PLXNB2	-0.00946847	7.3277	-0.316504	0.752873	0.892616	-6.30311
HIBCH	-0.00948614	4.8308	-0.288394	0.774179	0.902613	-6.25189
NREP	-0.00948833	4.79153	-0.300682	0.764843	0.89785	-6.24449
ADPRH	-0.00949045	4.71463	-0.456598	0.649841	0.839481	-6.17911
RASGRP1	-0.00949186	6.36089	-0.416159	0.678988	0.856426	-6.28239
COLQ	-0.00950439	1.80427	-0.212066	0.832876	0.93066	-5.83781
RNF34	-0.00950445	5.28489	-0.510727	0.61168	0.816575	-6.2004
MVP	-0.00950633	8.12515	-0.589351	0.55815	0.7852	-6.14424
FAM214A	-0.00950944	6.31652	-0.417821	0.67778	0.855782	-6.28132
CHMP3	-0.00952147	6.39263	-0.550888	0.584044	0.802194	-6.21843
CBFA2T3	-0.00953123	1.84168	-0.213377	0.831858	0.930317	-5.83561
BACE1	-0.00953625	5.00585	-0.343142	0.73286	0.882466	-6.25009
EXD2	-0.00953655	3.8662	-0.428817	0.669808	0.851736	-6.09076
CCDC158	-0.00953905	-0.396898	-0.225403	0.82254	0.925067	-5.45728
LMBR1L	-0.00953969	4.46599	-0.627937	0.532764	0.769038	-6.06317
H4C12	-0.00954843	6.52837	-0.286919	0.775302	0.902833	-6.32754
CTR9	-0.00956598	6.09554	-0.526248	0.600929	0.81069	-6.22767
RNF121	-0.00956939	3.8988	-0.648764	0.519315	0.760368	-5.97781
UBAC1	-0.00959244	5.03285	-0.711553	0.479887	0.733407	-6.06196
GOLGA8T	-0.00961449	0.60684	-0.157112	0.875759	0.94896	-5.652
RPS2P45	-0.00962146	-0.535372	-0.212563	0.83249	0.930574	-5.43996
FKTN	-0.00963005	4.28328	-0.463649	0.644813	0.836272	-6.12877
TLCD3B	-0.00963198	-0.21901	-0.206128	0.837487	0.932993	-5.49099
GLRB	-0.00963703	-1.60838	-0.12803	0.898614	0.958264	-5.27222
NUB1	-0.00964821	7.08123	-0.422384	0.674467	0.853945	-6.27196
RPH3AL	-0.00966442	1.22314	-0.290949	0.772235	0.901836	-5.72666
ST3GAL6	-0.00966561	3.52681	-0.369457	0.713271	0.873652	-6.06519
COL15A1	-0.00968978	8.33183	-0.232163	0.817313	0.922162	-6.27682
SLC25A36	-0.00969736	5.48778	-0.480827	0.632635	0.829527	-6.22746
TYRO3P	-0.00970355	0.0135104	-0.237861	0.812913	0.92023	-5.52689
AC135068.8	-0.00972712	0.3948	-0.0898897	0.928716	0.970957	-5.59791
IGHV1OR15-1	-0.00972712	0.3948	-0.0898897	0.928716	0.970957	-5.59791
UBE2F-SCLY	-0.00973038	0.253275	-0.19195	0.848521	0.938145	-5.58288
ABHD13	-0.0097377	5.31334	-0.706516	0.482987	0.735483	-6.08531
ZNF322	-0.00974521	4.96034	-0.450338	0.654318	0.842365	-6.20443
BICRA	-0.0097464	1.80826	-0.22918	0.819618	0.923393	-5.83195
ARMCX5	-0.00975908	3.7481	-0.405921	0.686448	0.860153	-6.08149
BET1L	-0.00976033	4.74873	-0.448408	0.655701	0.843174	-6.18598
ALPL	-0.00976252	4.0302	-0.173125	0.863218	0.94349	-6.19478
TRIM22	-0.0097633	8.26072	-0.34136	0.734193	0.883067	-6.24991
RPF1	-0.00976906	4.73291	-0.490518	0.625809	0.825335	-6.16482
ATF5	-0.00977996	4.83024	-0.265921	0.79134	0.910476	-6.25792
IRAK1BP1	-0.00978348	2.70635	-0.257996	0.797417	0.913906	-5.96505
RIPOR2	-0.00978896	6.30872	-0.365612	0.716121	0.875032	-6.30145
SND1	-0.00980251	7.49931	-0.496178	0.621837	0.822059	-6.22462
ADGRG5	-0.00980735	2.83046	-0.202687	0.840162	0.934635	-5.99466
NOP16	-0.00981399	3.78317	-0.364662	0.716827	0.87553	-6.09969
EEFSEC	-0.00982031	2.52087	-0.220905	0.826022	0.927339	-5.94434
TRPC6	-0.00982248	3.84553	-0.232051	0.817399	0.922162	-6.15329
PTP4A2	-0.0098263	8.13373	-0.551229	0.583812	0.802004	-6.16514
FITM2	-0.00984288	3.18173	-0.467069	0.64238	0.83529	-5.96701
FAH	-0.00985458	3.28092	-0.427824	0.670527	0.852007	-6.00402
CIAO3	-0.00985871	3.52714	-0.565147	0.574378	0.795914	-5.97445
GTF2A1	-0.00987693	6.7079	-0.511423	0.611197	0.81612	-6.23797
CTC1	-0.00988095	4.49268	-0.30181	0.763988	0.897573	-6.21356
TPPP3	-0.00988161	1.65328	-0.155745	0.876831	0.949461	-5.82226
FOXN3	-0.009885	7.45789	-0.593753	0.555224	0.783729	-6.17413
GCC1	-0.00988632	5.18072	-0.764012	0.448276	0.709887	-6.03479
COX17	-0.00988675	3.90282	-0.436605	0.664186	0.848671	-6.08911
MTFR1	-0.00989856	4.06398	-0.56083	0.577296	0.797982	-6.05166
NDUFA13	-0.00990131	6.00071	-0.532082	0.596911	0.808071	-6.2224
RPRD2	-0.00990896	5.01865	-0.504117	0.616285	0.819083	-6.18339
EFHD1	-0.0099101	0.233464	-0.155775	0.876807	0.949461	-5.58949
RPUSD3	-0.00991268	3.31153	-0.533549	0.595902	0.807216	-5.95494
ZNF788P	-0.00991468	3.01897	-0.404871	0.687215	0.860294	-5.97115
PLOD1	-0.00991719	6.27468	-0.436611	0.664181	0.848671	-6.27303
FANCG	-0.00992232	3.14749	-0.362015	0.718792	0.876107	-6.00578
FRMD6	-0.00992433	7.52783	-0.356683	0.722756	0.877878	-6.28215
APLF	-0.00992593	3.4713	-0.46777	0.641882	0.835162	-6.01273
DCP2	-0.00992911	7.35636	-0.479796	0.633363	0.830056	-6.23806
GRN	-0.00993219	8.96169	-0.338855	0.736069	0.883651	-6.20521
LLPH	-0.00993474	5.14229	-0.519946	0.605284	0.812636	-6.18485
MED23	-0.00993595	5.54198	-0.54238	0.589849	0.805194	-6.19869
FANCA	-0.0099368	3.71951	-0.357868	0.721875	0.87759	-6.09817
SCUBE3	-0.00993796	1.45775	-0.280967	0.779838	0.90574	-5.76997
CNIH4	-0.00994947	5.57384	-0.387228	0.700151	0.867087	-6.2717
KCNN2	-0.00996375	0.0292031	-0.256558	0.798521	0.914008	-5.52902
MYL3	-0.00996533	0.481937	-0.25829	0.797192	0.913764	-5.60922
LIPT2	-0.00996854	0.890611	-0.312819	0.755656	0.893441	-5.65626
AGO3	-0.00998702	5.74368	-0.580651	0.563956	0.788933	-6.1872
PINLYP	-0.00999019	1.65388	-0.322715	0.748191	0.890796	-5.78284
RDH16	-0.00999598	2.36514	-0.345407	0.731167	0.881683	-5.88671
ITGB3BP	-0.0100075	3.49267	-0.440227	0.661577	0.847383	-6.02796
CCDC85B	-0.0100098	2.50045	-0.221938	0.825222	0.926866	-5.93359
AAMP	-0.0100156	6.09724	-0.775084	0.441762	0.70551	-6.06885
USP6	-0.0100184	0.544236	-0.214739	0.830802	0.929549	-5.62434
NKAP	-0.0100293	4.2764	-0.823785	0.413783	0.681665	-5.9012
CHMP2A	-0.0100302	5.54247	-0.438002	0.663179	0.848356	-6.24873
GUCY1A2	-0.0100368	4.80454	-0.209564	0.834818	0.931371	-6.27014
MRPS11	-0.0100554	4.10262	-0.519043	0.605909	0.812927	-6.07842
H2AZ2	-0.0100577	6.91926	-0.799394	0.427659	0.693594	-6.04969
DERA	-0.0100638	4.97925	-0.523754	0.602651	0.811209	-6.17006
PCDHB14	-0.010068	0.735586	-0.198127	0.84371	0.935604	-5.66655
ASF1A	-0.0100701	4.72459	-0.425923	0.671902	0.852588	-6.19287
MRPS34	-0.010076	4.37703	-0.54858	0.585616	0.802872	-6.09591
WASHC1	-0.0100839	3.3061	-0.403204	0.688433	0.860859	-6.01648
TCEA1	-0.0100948	6.97917	-0.68743	0.494833	0.743199	-6.12996
SLC30A8	-0.0100999	-1.31208	-0.111169	0.911906	0.964272	-5.33226
SNX14	-0.0101089	6.29975	-0.554352	0.581689	0.800187	-6.21577
ADAMTS1	-0.0101092	6.19767	-0.267198	0.790362	0.91028	-6.33091
CASKIN1	-0.0101106	-2.80325	-0.12672	0.899645	0.958746	-5.12013
KLHL15	-0.0101196	4.80585	-0.461392	0.646421	0.837364	-6.18591
ING3	-0.0101257	4.00919	-0.49972	0.619358	0.820619	-6.07599
FRMD4B	-0.0101388	6.41921	-0.489918	0.62623	0.825514	-6.24979
EML6	-0.0101389	2.43547	-0.256109	0.798866	0.914033	-5.92294
MICU2	-0.0101418	5.44722	-0.558838	0.578645	0.798686	-6.18461
EIF4ENIF1	-0.0101505	4.30341	-0.408963	0.684228	0.858166	-6.15284
ZNF221	-0.0101588	1.25359	-0.336734	0.737658	0.884264	-5.71958
HSP90B2P	-0.0101616	-0.538726	-0.258772	0.796821	0.913656	-5.4219
TIMM8A	-0.0101661	2.11741	-0.437501	0.66354	0.848438	-5.81296
CSTF3	-0.0101742	4.59307	-0.59487	0.554482	0.783006	-6.09371
SLC41A2	-0.0101969	5.74156	-0.343957	0.732251	0.88209	-6.29481
AGO1	-0.0102012	6.05346	-0.478039	0.634605	0.830834	-6.25054
INPPL1	-0.0102044	5.80562	-0.524749	0.601963	0.811173	-6.21995
ZNF3	-0.0102045	4.51836	-0.725462	0.471386	0.726334	-6.00422
RAB32	-0.0102166	4.9569	-0.340891	0.734544	0.883067	-6.24719
CRISPLD2	-0.0102188	7.92302	-0.290074	0.7729	0.902161	-6.28521
LRP2BP	-0.0102245	1.44734	-0.38272	0.70347	0.869062	-5.73374
RTN4RL2	-0.010228	-1.14612	-0.124898	0.901081	0.959265	-5.33955
BTN2A1	-0.0102409	4.92549	-0.538916	0.59222	0.805916	-6.15838
C2orf15	-0.0102454	-0.312966	-0.274147	0.785046	0.907941	-5.45658
KLHL22	-0.0102531	3.90578	-0.680698	0.49905	0.745549	-5.95853
DIAPH1	-0.0102586	7.52444	-0.319958	0.750268	0.891754	-6.2948
AC008695.1	-0.0102747	0.426429	-0.0422404	0.966467	0.986271	-5.55982
TEX264	-0.0102769	4.98263	-0.537	0.593533	0.806373	-6.16365
BIVM	-0.010281	4.38936	-0.540657	0.591027	0.805588	-6.10324
ZBTB42	-0.0102846	2.5547	-0.466024	0.643123	0.835309	-5.86742
WDR20	-0.01029	4.37352	-0.715057	0.477737	0.731292	-5.99345
EVI5	-0.0102933	5.70682	-0.507362	0.614023	0.817789	-6.22426
EIF2A	-0.0102941	6.4989	-0.575278	0.567558	0.79084	-6.20504
HSF2	-0.010298	3.70971	-0.418888	0.677005	0.855607	-6.07148
XIAPP2	-0.0103106	-0.231696	-0.239912	0.811332	0.91971	-5.48202
MYCBP2	-0.0103166	8.39282	-0.590696	0.557255	0.78485	-6.12805
POLD3	-0.0103239	4.70225	-0.752291	0.455231	0.714755	-6.00263
ZNF184	-0.0103278	3.87465	-0.416731	0.678571	0.856411	-6.09472
KIF7	-0.0103486	1.60299	-0.307542	0.759646	0.895838	-5.78262
WASF3	-0.0103516	2.82063	-0.27701	0.782859	0.906761	-5.97875
CCDC17	-0.0103878	0.534403	-0.231104	0.818131	0.92263	-5.62427
EXOC2	-0.0103906	5.98163	-0.724118	0.472203	0.727005	-6.10332
METTL14	-0.0103952	4.95443	-0.591772	0.55654	0.78485	-6.13037
NSUN4	-0.0103963	4.25019	-0.645438	0.521451	0.761932	-6.025
WNT2B	-0.0104118	1.86362	-0.312926	0.755575	0.893441	-5.82059
RACGAP1	-0.0104176	5.06295	-0.453867	0.651793	0.840828	-6.2108
CDKN2AIP	-0.0104197	4.70804	-0.482419	0.631511	0.828841	-6.16659
RAB33B	-0.0104201	4.34704	-0.65028	0.518343	0.759803	-6.03442
GALT	-0.0104232	3.60098	-0.535932	0.594266	0.806508	-5.99901
CRYZL1	-0.010424	3.87129	-0.72748	0.470159	0.725374	-5.92157
MYD88	-0.0104254	6.06928	-0.229955	0.819019	0.923108	-6.33748
DHX36	-0.0104297	6.47331	-0.443399	0.659296	0.84579	-6.27121
KRT38	-0.0104335	-4.3414	-0.0718067	0.943028	0.976854	-4.95233
PPP1R35	-0.0104389	2.06515	-0.382285	0.703791	0.869207	-5.82718
SRSF1	-0.0104404	7.80974	-0.589763	0.557876	0.785078	-6.16084
POLG2	-0.010446	2.43661	-0.38568	0.70129	0.867625	-5.88494
CARD16	-0.0104486	4.70695	-0.339248	0.735774	0.88359	-6.22266
TATDN2P2	-0.0104501	2.9103	-0.350008	0.727731	0.880672	-5.97275
PGBD4	-0.0104506	2.77974	-0.505076	0.615616	0.818575	-5.8865
NPIPB9	-0.0104509	2.10147	-0.11306	0.910413	0.963586	-5.89983
GATC	-0.0104566	4.9747	-0.60542	0.547504	0.778636	-6.12495
TERF2IP	-0.0104837	5.75317	-0.70553	0.483595	0.735721	-6.10835
EFCAB10	-0.0104907	-0.528955	-0.265229	0.79187	0.910731	-5.42163
PTTG1IP	-0.0104918	7.79523	-0.61149	0.54351	0.77646	-6.14899
IDH3B	-0.0105072	5.54979	-0.699707	0.487195	0.73846	-6.10333
SUPT20H	-0.0105101	5.08085	-0.692087	0.491928	0.741312	-6.07884
CPNE4	-0.0105277	-0.164355	-0.128737	0.898057	0.958028	-5.51381
RNASEH1	-0.0105427	5.29463	-0.675898	0.502068	0.74823	-6.10428
GABRB3	-0.0105433	0.526817	-0.202838	0.840045	0.934635	-5.62616
ATCAY	-0.0105466	0.943828	-0.285296	0.776538	0.903323	-5.68067
DHRS7B	-0.0105484	4.04081	-0.592546	0.556026	0.784538	-6.03111
UNC13D	-0.0105497	5.36107	-0.374419	0.709598	0.871882	-6.26403
CHERP	-0.0105588	3.67647	-0.31431	0.75453	0.893262	-6.10269
MEGF11	-0.0105599	1.45354	-0.228611	0.820058	0.923489	-5.77771
ARID4A	-0.010564	5.40104	-0.496371	0.621702	0.821944	-6.21383
SATL1	-0.010571	3.31377	-0.349798	0.727888	0.880745	-6.03601
ARHGEF38	-0.0105714	-0.183643	-0.212665	0.83241	0.930561	-5.49214
PGD	-0.0105804	7.23386	-0.232082	0.817376	0.922162	-6.3292
OR2A42	-0.0105934	0.346791	-0.199764	0.842436	0.935386	-5.59482
ZBTB37	-0.0105962	5.72111	-0.638842	0.525699	0.764529	-6.15127
S100A13	-0.0105978	4.66236	-0.462349	0.645739	0.837022	-6.17068
IQCM	-0.0106012	-0.053455	-0.280649	0.780081	0.90574	-5.49811
ZNF676	-0.0106022	-0.677889	-0.251929	0.802078	0.915494	-5.40768
PPAN	-0.0106046	3.80581	-0.535522	0.594547	0.806634	-6.02777
AC007326.4	-0.010608	4.23858	-0.614726	0.541387	0.774827	-6.04387
ACSS2	-0.010609	4.77389	-0.662633	0.510461	0.753784	-6.0708
SLC8A3	-0.0106139	-0.845247	-0.226413	0.821758	0.924648	-5.37727
INTS9	-0.010615	3.90162	-0.68898	0.493865	0.74281	-5.9527
KIFC2	-0.0106206	2.67847	-0.24661	0.80617	0.917442	-5.9631
HAVCR2	-0.0106227	6.82581	-0.231121	0.818118	0.92263	-6.33918
NGFR	-0.0106273	0.387559	-0.162856	0.871256	0.947357	-5.59951
RBM39	-0.0106331	7.65322	-0.602873	0.549185	0.779592	-6.16053
AC068831.8	-0.0106333	3.22102	-0.307371	0.759775	0.895838	-6.03236
AGTPBP1	-0.0106413	6.00802	-0.479292	0.633719	0.830376	-6.2488
ZBTB22	-0.0106431	3.96476	-0.583675	0.561935	0.787526	-6.0256
ATG13	-0.0106481	5.95621	-0.579791	0.564532	0.789091	-6.19482
NKAPD1	-0.0106517	5.12487	-0.655359	0.515094	0.757231	-6.10532
ERICH1	-0.0106553	4.14115	-0.415559	0.679424	0.856658	-6.12983
KIF27	-0.0106578	3.00917	-0.497422	0.620966	0.821669	-5.925
GADL1	-0.0106636	2.07728	-0.372301	0.711165	0.872838	-5.83149
ZNF394	-0.010698	5.42552	-0.741087	0.461938	0.719199	-6.06734
DDX23	-0.0107114	6.57923	-0.615469	0.5409	0.774556	-6.18136
YY1	-0.0107197	6.7952	-0.831234	0.409601	0.678639	-6.02652
OR14J1	-0.0107209	4.63712	-0.360164	0.720167	0.876723	-6.21009
RAB4A	-0.0107251	4.78803	-0.43667	0.664139	0.848671	-6.19225
WAS	-0.0107273	4.3829	-0.286953	0.775277	0.902833	-6.20503
DHRS3	-0.010738	3.81858	-0.277696	0.782335	0.906761	-6.13308
TRPV4	-0.0107386	1.93079	-0.241853	0.809835	0.919163	-5.84667
CLP1	-0.0107496	4.05732	-0.487438	0.627975	0.826664	-6.08905
MDM2	-0.0107576	7.73132	-0.630273	0.531246	0.768002	-6.14076
RBM12	-0.0107716	6.68465	-0.493062	0.624022	0.823931	-6.24731
ZFHX3	-0.0107801	4.93762	-0.304378	0.762041	0.896658	-6.25638
MYCL	-0.010791	4.50496	-0.35368	0.724993	0.879255	-6.19785
BPTF	-0.0107928	7.01451	-0.715245	0.477622	0.731207	-6.11012
AFG3L2	-0.010795	6.33254	-0.623317	0.535771	0.77121	-6.17612
WDR33	-0.0108007	6.61724	-0.661518	0.511169	0.754376	-6.15234
FOPNL	-0.0108068	5.16502	-0.478822	0.634051	0.830512	-6.2068
SRRM1	-0.0108151	5.84507	-0.31878	0.751156	0.892187	-6.30662
CAMTA1	-0.0108258	3.82306	-0.571544	0.570066	0.79251	-6.0116
HTATSF1	-0.0108277	5.76555	-0.830512	0.410005	0.678915	-6.01492
UGDH	-0.0108281	5.65978	-0.323331	0.747728	0.890785	-6.29741
PLBD1	-0.010846	6.37533	-0.313316	0.755281	0.893333	-6.31942
SCARA3	-0.0108491	4.19749	-0.273711	0.785379	0.907957	-6.18881
EGR2	-0.0108526	3.90855	-0.209324	0.835004	0.931371	-6.16389
RAD50	-0.0108673	5.6248	-0.688843	0.493951	0.74281	-6.11402
PCDHB13	-0.0108766	1.10394	-0.239357	0.811759	0.919862	-5.72095
AL049697.1	-0.0108766	1.08036	-0.320247	0.750051	0.891678	-5.69801
TRMU	-0.0108992	4.08805	-0.63558	0.527807	0.765841	-6.01302
ZBED8	-0.0109009	0.990223	-0.237073	0.813522	0.920304	-5.69667
CCDC50	-0.0109079	7.12942	-0.664048	0.509562	0.753334	-6.14188
ARHGAP29	-0.010911	6.16481	-0.384332	0.702282	0.868157	-6.2925
CADM2	-0.0109164	-1.98055	-0.115172	0.908747	0.962775	-5.21346
ZC3H15	-0.0109386	6.1148	-0.558313	0.579001	0.79879	-6.21074
PPP1CC	-0.0109647	7.46336	-0.878076	0.383898	0.658742	-5.96948
SLFNL1	-0.0109748	0.255705	-0.272099	0.786612	0.908421	-5.56081
RNFT1	-0.0109871	3.81069	-0.537914	0.592906	0.806225	-6.03147
RPL12	-0.0109911	8.8213	-0.409112	0.684119	0.858166	-6.18882
HELQ	-0.0110032	3.96589	-0.622344	0.536406	0.771632	-6.00306
AL669831.3	-0.0110102	0.899699	-0.217666	0.828532	0.928513	-5.69054
PSTPIP2	-0.011011	6.22648	-0.304096	0.762255	0.896773	-6.32083
BNIP1	-0.0110142	2.50244	-0.450334	0.654321	0.842365	-5.86562
AL139353.1	-0.0110203	3.01228	-0.560878	0.577264	0.797982	-5.89307
PPCS	-0.0110204	5.08741	-0.586111	0.560309	0.786177	-6.14433
RAB11FIP3	-0.0110258	3.67459	-0.402425	0.689003	0.861379	-6.07105
TRIM13	-0.0110277	5.68584	-0.66158	0.51113	0.754376	-6.13527
MRVI1	-0.011037	3.60849	-0.240647	0.810765	0.919311	-6.11617
EP400	-0.0110408	5.75545	-0.404403	0.687557	0.860366	-6.27271
TIPIN	-0.0110433	2.71486	-0.438064	0.663134	0.848356	-5.90413
SPCS1	-0.0110455	5.74557	-0.57181	0.569888	0.79251	-6.19158
TMEM198B	-0.0110506	2.50269	-0.301422	0.764282	0.897691	-5.92289
DUS3L	-0.0110567	3.63734	-0.60208	0.549709	0.779665	-5.97062
ACAT2	-0.0110597	4.69754	-0.407641	0.685192	0.859124	-6.19718
RILPL2	-0.0110686	5.45597	-0.483827	0.630518	0.828221	-6.22341
COX16	-0.011082	4.0165	-0.347427	0.729657	0.881394	-6.14092
NT5M	-0.0110979	-0.0824105	-0.260926	0.795169	0.912703	-5.50995
COA3	-0.011102	3.98256	-0.55591	0.580631	0.799687	-6.04279
MICA	-0.0111059	3.82568	-0.560022	0.577843	0.798422	-6.01989
FAM9C	-0.0111088	-0.277068	-0.285258	0.776567	0.903323	-5.4565
RILP	-0.0111253	3.18435	-0.468741	0.641193	0.834632	-5.96954
PIGM	-0.011142	3.82383	-0.805725	0.424031	0.690851	-5.85631
TEX14	-0.0111474	0.334104	-0.298343	0.766617	0.898769	-5.5635
PJA1	-0.0111519	4.48643	-0.467622	0.641987	0.835162	-6.14896
MMGT1	-0.0111681	5.29529	-0.858762	0.394371	0.666962	-5.9672
KCNK7	-0.0111704	1.33372	-0.131655	0.89576	0.957032	-5.77204
MRPS30	-0.0111736	5.10671	-0.533649	0.595833	0.807216	-6.1749
MIPEP	-0.0111739	3.67242	-0.404818	0.687253	0.860294	-6.0659
EIF3E	-0.0111749	7.78332	-0.40025	0.690594	0.86255	-6.25472
TCF4	-0.0111771	7.73338	-0.672405	0.50427	0.749479	-6.1138
TIAF1	-0.011189	1.93339	-0.322985	0.747988	0.890796	-5.82794
SIPA1L3	-0.0111918	4.675	-0.35208	0.726186	0.879967	-6.21544
ABCC1	-0.0111956	6.22531	-0.441177	0.660894	0.847014	-6.27035
MEGF8	-0.0112085	4.64778	-0.480805	0.63265	0.829527	-6.15981
ZNF391	-0.0112251	0.386062	-0.196284	0.845145	0.936468	-5.59104
RGL1	-0.0112287	6.70826	-0.538489	0.592513	0.805916	-6.22403
ARMC8	-0.0112317	5.79626	-0.605777	0.547269	0.778636	-6.17427
NDUFA2	-0.0112398	4.15828	-0.559129	0.578448	0.798686	-6.06512
ARNTL	-0.0112426	4.72218	-0.464647	0.644103	0.835833	-6.17624
GGCT	-0.0112585	5.28051	-0.219488	0.82712	0.927823	-6.30379
APOLD1	-0.0112613	5.29161	-0.434883	0.665427	0.848759	-6.23543
SPTB	-0.0112675	0.839053	-0.250736	0.802996	0.915749	-5.66896
RAB1AP1	-0.0112679	-0.0273401	-0.189687	0.850285	0.939106	-5.53742
SMARCE1	-0.0112779	6.53367	-0.699646	0.487233	0.73846	-6.12714
SCMH1	-0.0112852	3.34637	-0.496737	0.621446	0.821944	-5.98201
COQ9	-0.0112858	4.19886	-0.536875	0.593619	0.806373	-6.08123
ATL1	-0.0113118	3.25089	-0.419076	0.676868	0.855607	-5.99752
UGT8	-0.0113127	2.40178	-0.379038	0.706186	0.870282	-5.87804
KAT14	-0.0113273	4.07814	-0.300071	0.765307	0.898077	-6.16071
SEMA4D	-0.0113276	7.36595	-0.383094	0.703194	0.868846	-6.27932
KCTD3	-0.0113402	5.54973	-0.505689	0.615189	0.818324	-6.21792
MFSD8	-0.0113438	4.46286	-0.476521	0.635678	0.831423	-6.14297
SNIP1	-0.0113452	4.75693	-0.633646	0.529059	0.766703	-6.08604
SNX13	-0.0113549	6.43043	-0.778052	0.440026	0.703922	-6.07049
MYNN	-0.011357	4.93237	-0.53063	0.59791	0.80872	-6.1624
ATP1A3	-0.0113602	-0.746179	-0.18365	0.854995	0.941057	-5.39568
CD300LF	-0.0113673	4.57291	-0.234401	0.815584	0.921337	-6.24046
CWC22	-0.0113747	4.98982	-0.8418	0.403713	0.672954	-5.95836
AC025472.1	-0.0113797	1.2685	-0.372958	0.710679	0.872679	-5.7089
FIP1L1	-0.0113812	5.2182	-0.412881	0.681373	0.85683	-6.23809
CLASP2	-0.0113849	6.38685	-0.744	0.460189	0.718734	-6.09557
TOMM70	-0.0113879	6.54325	-0.608939	0.545187	0.777744	-6.18537
POLA1	-0.0113889	4.73139	-0.766241	0.44696	0.708579	-5.99439
EME2	-0.0113986	3.82247	-0.358747	0.721221	0.87732	-6.11201
PRPF19	-0.0114068	5.66608	-0.408995	0.684205	0.858166	-6.26706
STK19	-0.0114121	3.51171	-0.57036	0.570863	0.793187	-5.96777
GRAP	-0.0114127	3.37492	-0.395434	0.694123	0.863567	-6.03137
NDUFB7	-0.0114134	4.33298	-0.618725	0.538769	0.773315	-6.05074
ATPAF1	-0.0114175	4.54158	-0.740187	0.462479	0.719199	-5.99416
FBXO11	-0.011418	6.4243	-0.709582	0.481099	0.734044	-6.12033
AC138207.8	-0.0114213	-0.0904708	-0.357453	0.722184	0.87759	-5.47056
METTL3	-0.0114232	4.6163	-0.55662	0.580149	0.799344	-6.11874
REST	-0.0114276	7.03801	-0.832005	0.40917	0.678183	-6.02131
ZNF438	-0.0114296	3.96531	-0.466535	0.64276	0.835309	-6.08617
CEACAM4	-0.011436	1.61411	-0.215875	0.82992	0.929218	-5.80865
APBB1	-0.0114373	3.78297	-0.526743	0.600587	0.810673	-6.03318
CLEC2A	-0.0114413	-0.371446	-0.114905	0.908958	0.962802	-5.47389
PSPH	-0.0114414	3.5078	-0.181274	0.85685	0.941401	-6.10576
BST2	-0.0114432	6.41921	-0.299084	0.766055	0.898356	-6.32397
GSTM2	-0.011445	3.13139	-0.420137	0.676098	0.855115	-5.97744
TMEM64	-0.0114629	5.23969	-0.553998	0.581929	0.800187	-6.17345
MAP1A	-0.0114636	4.87121	-0.303073	0.76303	0.89702	-6.25166
EIF3C	-0.0114688	7.64767	-0.396116	0.693623	0.863436	-6.26271
SH3YL1	-0.0114774	4.28155	-0.329008	0.743457	0.888465	-6.17871
TMEM186	-0.011479	2.05747	-0.545991	0.587382	0.804035	-5.75275
DPF3	-0.0114853	1.42763	-0.243552	0.808525	0.918596	-5.76215
PPCDC	-0.0114874	2.84597	-0.447821	0.656122	0.843495	-5.92149
ZNF513	-0.0114919	2.9552	-0.602086	0.549705	0.779665	-5.86029
TYW5	-0.0115043	4.03059	-0.610421	0.544213	0.777091	-6.01882
PARP2	-0.0115278	3.21821	-0.53364	0.59584	0.807216	-5.9406
PRAME	-0.0115341	-1.62699	-0.121524	0.903739	0.960559	-5.27596
CHCHD3	-0.0115373	5.17615	-0.701389	0.486153	0.737638	-6.07851
WRAP73	-0.0115481	3.56373	-0.68484	0.496453	0.743944	-5.90792
FAM86DP	-0.0115567	1.68666	-0.358767	0.721206	0.87732	-5.7713
DDR2	-0.0115618	7.41116	-0.38772	0.699789	0.866982	-6.27598
IPO8	-0.011563	6.1435	-0.654958	0.51535	0.757458	-6.15364
ODR4	-0.0115652	4.80107	-0.488345	0.627336	0.826386	-6.17183
ATXN10	-0.0115909	5.77954	-0.854877	0.396498	0.667916	-5.99561
THAP11	-0.0116103	4.54629	-0.636664	0.527106	0.765428	-6.06484
PPP3CA	-0.01162	6.17147	-0.618359	0.539008	0.773529	-6.17696
LPXN	-0.0116254	6.11849	-0.435565	0.664936	0.848671	-6.27085
NAGPA	-0.0116256	3.73893	-0.523633	0.602735	0.811209	-6.02775
ARHGEF7	-0.0116287	5.84421	-0.616094	0.540491	0.774381	-6.16981
HMGN4	-0.0116352	6.55375	-0.515124	0.608626	0.815166	-6.2372
MAIP1	-0.0116511	3.52948	-0.442888	0.659664	0.845974	-6.03213
XIAP	-0.0116628	6.95973	-0.720624	0.474333	0.728705	-6.10761
SDK1	-0.0116675	5.20233	-0.319265	0.75079	0.892074	-6.27203
FRK	-0.0116774	5.87606	-0.44981	0.654697	0.842477	-6.25809
WDR46	-0.0116807	4.98482	-0.717321	0.476351	0.730102	-6.05238
SLC30A10	-0.0116893	-0.647186	-0.219781	0.826893	0.927823	-5.41307
FMR1	-0.0116939	6.17477	-0.830914	0.40978	0.678805	-6.02622
RPL35A	-0.0116947	8.07381	-0.420145	0.676092	0.855115	-6.23149
C12orf50	-0.0117006	2.42469	-0.333657	0.739965	0.885528	-5.89817
ASH1L	-0.011704	7.02929	-0.748069	0.457752	0.716965	-6.08637
KIT	-0.0117087	4.26387	-0.295644	0.768666	0.899693	-6.18618
CLDN15	-0.0117216	1.3498	-0.284226	0.777353	0.903967	-5.74988
HELB	-0.011739	4.5465	-0.426064	0.671801	0.852588	-6.17432
ZNF286B	-0.0117412	1.5939	-0.406417	0.686086	0.859867	-5.74283
AC006064.6	-0.0117428	1.54726	-0.0592036	0.953014	0.981321	-5.74369
ZNF41	-0.0117721	4.28507	-0.657616	0.513654	0.756153	-6.02054
UBR7	-0.0117793	5.44774	-0.863979	0.391524	0.66507	-5.97166
GRASP	-0.0117817	3.02445	-0.324442	0.746891	0.890634	-5.9985
DNAJC3	-0.0117955	7.80252	-0.739241	0.463049	0.719575	-6.06449
SRPK3	-0.0118033	0.14008	-0.174194	0.862382	0.943459	-5.5577
SUCNR1	-0.0118067	4.6676	-0.28812	0.774388	0.902613	-6.23493
PDCL3	-0.0118138	3.95187	-0.58661	0.559976	0.785922	-6.01871
DSEL	-0.0118234	4.73145	-0.265479	0.791679	0.910633	-6.24851
XRCC4	-0.01183	3.68293	-0.613411	0.54225	0.775467	-5.96704
UBB	-0.0118359	8.80573	-0.535753	0.594389	0.806569	-6.13213
KPRP	-0.011836	4.75103	-0.100024	0.920706	0.968041	-6.27508
PVRIG	-0.0118497	2.98237	-0.265933	0.791331	0.910476	-6.00541
DNPEP	-0.0118522	5.54423	-0.856561	0.395575	0.667608	-5.98361
GET1	-0.0118542	3.84201	-0.54484	0.588167	0.804069	-6.02941
CHRM5	-0.011861	0.731109	-0.286181	0.775864	0.903109	-5.64033
GSTT1	-0.0118616	1.38665	-0.10824	0.914217	0.965323	-5.77888
RSF1	-0.0118626	6.19616	-0.763054	0.448842	0.710347	-6.0794
AKAP8L	-0.0118675	4.71514	-0.75191	0.455459	0.714916	-6.00344
ELOVL5	-0.0118948	6.84253	-0.742287	0.461217	0.718855	-6.09426
OAZ2	-0.0119074	5.61529	-0.36006	0.720245	0.876732	-6.28306
BACH2	-0.0119209	3.19963	-0.273281	0.785708	0.908133	-6.03332
STARD13	-0.0119217	4.90507	-0.546778	0.586844	0.803848	-6.15156
ZFP69B	-0.0119339	1.85648	-0.433292	0.666575	0.849638	-5.77371
MCTS1	-0.011939	4.95859	-0.549076	0.585278	0.802602	-6.1548
AC254960.2	-0.0119571	-2.64075	-0.0680044	0.94604	0.978255	-5.1401
TAPT1	-0.01196	4.25499	-0.671179	0.505045	0.749912	-6.0087
MGAT2	-0.0119915	6.16201	-0.514558	0.609019	0.815328	-6.23462
ACP1	-0.0119944	5.71694	-0.555635	0.580817	0.799746	-6.19938
CREB3L1	-0.0120079	2.3568	-0.256737	0.798384	0.914008	-5.91148
PCSK7	-0.01203	6.45184	-0.565015	0.574467	0.795914	-6.2108
RFTN1	-0.0120321	6.61197	-0.798062	0.428425	0.694178	-6.05479
GAMT	-0.012039	1.25087	-0.332028	0.741189	0.886452	-5.71691
LRRC56	-0.0120435	0.208651	-0.329968	0.742736	0.887789	-5.53372
MTMR4	-0.0120465	6.0752	-0.754734	0.453776	0.713714	-6.08337
C16orf87	-0.0120587	3.9438	-0.484469	0.630066	0.828169	-6.06926
LCORL	-0.0120608	5.2065	-0.46095	0.646736	0.837646	-6.21755
TSEN2	-0.0120614	2.98051	-0.588611	0.558643	0.785319	-5.87272
KCNJ6	-0.0120647	1.42974	-0.299187	0.765977	0.898337	-5.75776
ATP6V1B2	-0.0120689	8.2984	-0.523034	0.603148	0.811325	-6.17101
ZBTB8OS	-0.0120723	4.1108	-0.533574	0.595885	0.807216	-6.07042
PUS7L	-0.0120783	6.15231	-0.461076	0.646646	0.837593	-6.26009
EIF2D	-0.0120879	4.57095	-0.73366	0.466415	0.722337	-6.00195
SMARCD2	-0.0120896	6.07235	-0.763177	0.448769	0.710347	-6.07708
RPL36	-0.0120922	7.83968	-0.464492	0.644213	0.835833	-6.22447
CCNI2	-0.0120942	-0.142724	-0.250263	0.80336	0.916009	-5.49945
AC118549.1	-0.0121249	5.82298	-0.556958	0.57992	0.799205	-6.20295
KIF9	-0.0121291	1.44983	-0.371954	0.711422	0.872996	-5.72973
SBK2	-0.0121434	-0.94243	-0.209512	0.834858	0.931371	-5.36782
PLEKHG4B	-0.0121612	0.284883	-0.238438	0.812468	0.92023	-5.57193
NANS	-0.0121614	5.3835	-0.695398	0.489868	0.740097	-6.09639
PDE11A	-0.0121685	0.951031	-0.361929	0.718856	0.876123	-5.65438
MSC	-0.0121728	4.15267	-0.298874	0.766215	0.89842	-6.1749
CR383656.13	-0.0122004	2.34387	-0.39172	0.696849	0.865188	-5.86315
LEKR1	-0.0122099	-0.72041	-0.186946	0.852423	0.940152	-5.40011
FLNC	-0.0122141	3.14561	-0.224919	0.822914	0.925245	-6.03987
CASP9	-0.0122196	3.37936	-0.509718	0.612382	0.816826	-5.98175
SPDYE16	-0.0122261	2.54428	-0.304826	0.761702	0.896627	-5.92654
CASP6	-0.0122318	3.25689	-0.646864	0.520534	0.761373	-5.87951
IARS1	-0.0122371	7.27045	-0.581133	0.563634	0.78871	-6.18842
MRPL16	-0.0122409	4.45318	-0.77051	0.444446	0.707347	-5.96174
LINS1	-0.0122431	4.78491	-0.560748	0.577352	0.797994	-6.13243
CLK1	-0.0122457	6.22676	-0.437654	0.66343	0.848432	-6.27182
ZSWIM8	-0.0122475	5.95904	-0.516391	0.607747	0.814626	-6.22891
FSD2	-0.0122525	1.40667	-0.438152	0.663071	0.848356	-5.70461
GPX3	-0.012261	5.62896	-0.275262	0.784194	0.907375	-6.31014
SETX	-0.0122613	8.50569	-0.801812	0.426271	0.692195	-5.97826
GTF3C5	-0.0122632	4.73585	-0.93812	0.352473	0.632247	-5.85297
CREB3L2	-0.0122712	6.21658	-0.477521	0.634971	0.831018	-6.25355
FAM216A	-0.0122747	1.80242	-0.514632	0.608967	0.815328	-5.73302
CORO7	-0.0122859	5.57791	-0.465323	0.643622	0.835571	-6.23854
EIF2B3	-0.0122879	4.28027	-0.683596	0.497232	0.744588	-6.00347
RCN2	-0.0122959	5.44516	-0.711144	0.480138	0.733563	-6.08915
H4C6	-0.0122971	5.03924	-0.357531	0.722125	0.87759	-6.24603
TCF12	-0.0122998	6.39886	-1.08762	0.281722	0.568623	-5.78937
LCP1	-0.0123095	10.394	-0.338559	0.736291	0.88368	-6.10945
CDC14C	-0.0123103	0.53922	-0.393656	0.695427	0.864317	-5.57605
HMGB1P8	-0.0123117	-0.30447	-0.393558	0.695499	0.864317	-5.41801
ETFRF1	-0.0123176	3.42588	-0.501519	0.6181	0.820086	-5.98783
NBDY	-0.0123186	3.09892	-0.452252	0.652948	0.841428	-5.95834
CYBC1	-0.0123234	6.47138	-0.588788	0.558525	0.785218	-6.19732
MRPL30	-0.0123276	5.02885	-0.658339	0.513193	0.755962	-6.09574
ELF5	-0.0123325	1.2179	-0.138069	0.890713	0.955738	-5.73949
PRDM2	-0.0123538	6.11274	-0.822293	0.414624	0.682193	-6.03198
NUP107	-0.0123676	5.60798	-0.688285	0.494299	0.742924	-6.11336
SPATA18	-0.0123723	2.15505	-0.301833	0.76397	0.897573	-5.8621
IFT46	-0.0123908	3.57054	-0.547313	0.58648	0.803662	-5.98716
SCP2	-0.0123986	6.7821	-0.534208	0.595449	0.807216	-6.2255
HOXB2	-0.0123987	1.4179	-0.345374	0.731192	0.881683	-5.73034
UGGT1	-0.012402	7.48756	-1.02494	0.310085	0.596866	-5.83316
HP	-0.0124123	0.497428	-0.163567	0.870699	0.947134	-5.62125
NDUFAF6	-0.0124134	3.05557	-0.556227	0.580416	0.799539	-5.90065
MRPS31P4	-0.0124163	1.64034	-0.513709	0.609608	0.815505	-5.70546
CTDNEP1	-0.012425	4.88603	-0.345673	0.730968	0.881661	-6.23776
SLC39A7	-0.0124313	6.13503	-0.582246	0.56289	0.787862	-6.19747
FASTKD2	-0.0124361	5.7134	-0.473946	0.637501	0.832294	-6.24054
SNAPIN	-0.012445	4.20158	-0.544685	0.588273	0.804069	-6.07738
TNN	-0.0124462	-1.16535	-0.141647	0.8879	0.954231	-5.34057
CUL2	-0.0124462	5.78233	-0.923358	0.360039	0.638797	-5.93595
ZNF428	-0.0124473	2.90541	-0.520494	0.604905	0.81247	-5.89475
EOLA2	-0.0124505	3.45647	-0.629355	0.531842	0.768266	-5.92217
CACTIN	-0.0124624	3.96859	-0.654327	0.515753	0.75781	-5.98193
TM9SF2	-0.0124679	8.28387	-0.777409	0.440402	0.70419	-6.0103
NOTCH4	-0.0124859	3.2606	-0.477925	0.634685	0.830834	-5.97792
LSM7	-0.0124997	3.55576	-0.664961	0.508982	0.7529	-5.91466
LRP5L	-0.0125034	1.90296	-0.311071	0.756977	0.894112	-5.82781
CACNA2D1	-0.0125067	4.68895	-0.482516	0.631443	0.828841	-6.16377
KRT26	-0.0125165	-4.77493	-0.0961286	0.923784	0.969327	-4.92147
CCDC40	-0.0125284	0.483795	-0.317184	0.752361	0.89242	-5.58685
TRMT1L	-0.0125303	4.56	-0.42231	0.674521	0.853945	-6.17462
SLC8B1	-0.0125334	5.31603	-0.643968	0.522396	0.762279	-6.12627
ATG7	-0.0125385	5.89101	-0.688777	0.493992	0.74281	-6.12488
GLUD1	-0.0125394	7.68652	-0.750555	0.456267	0.715593	-6.06184
USP34	-0.0125654	8.08546	-0.699155	0.487537	0.73866	-6.07839
AC010422.8	-0.0125679	4.24239	-0.847899	0.400338	0.670394	-5.87809
HSPA5	-0.01258	8.29543	-0.292932	0.770727	0.900689	-6.26342
CBX1	-0.0125807	4.88295	-0.571549	0.570063	0.79251	-6.13392
HSCB	-0.0125925	2.80453	-0.484571	0.629993	0.828169	-5.89819
PPM1L	-0.0125993	4.05726	-0.384471	0.70218	0.868157	-6.12947
B3GAT2	-0.012611	0.612051	-0.366198	0.715687	0.875008	-5.59827
LINGO1	-0.0126297	-0.894151	-0.136365	0.892054	0.956091	-5.38891
MBD3	-0.0126318	5.12366	-0.688192	0.494358	0.742946	-6.08346
PARVB	-0.0126362	5.10504	-0.57179	0.569901	0.79251	-6.15418
SATB1	-0.0126366	6.06771	-0.508007	0.613573	0.817572	-6.23604
NRDC	-0.0126413	7.23077	-0.729897	0.468693	0.724071	-6.09424
ZNF586	-0.0126417	4.20467	-0.775966	0.441246	0.704948	-5.92847
UACA	-0.0126419	6.0229	-0.41376	0.680733	0.856805	-6.27777
CCDC167	-0.0126519	2.59709	-0.436239	0.664449	0.848671	-5.88683
AC245049.2	-0.0126533	3.04845	-0.313371	0.755239	0.893333	-5.99999
METTL22	-0.0126693	3.04208	-0.72743	0.47019	0.725374	-5.79559
PLEKHA2	-0.012674	6.99863	-0.488332	0.627346	0.826386	-6.24483
UFL1	-0.0126744	6.13498	-0.713733	0.478549	0.731971	-6.11392
TRMT5	-0.0126863	4.13951	-0.525164	0.601677	0.811061	-6.07748
ZNF276	-0.0126921	5.14593	-0.486802	0.628422	0.827125	-6.20149
DBR1	-0.0127056	4.60475	-0.811957	0.420478	0.687202	-5.94665
CFAP157	-0.012709	0.249867	-0.329635	0.742985	0.888025	-5.54678
CBLB	-0.012723	5.97953	-0.511456	0.611173	0.81612	-6.23187
PDHX	-0.0127246	4.75129	-0.769092	0.44528	0.70753	-5.99312
SCN8A	-0.012737	1.39143	-0.276479	0.783264	0.906985	-5.74962
ZNF532	-0.01274	6.00064	-0.635841	0.527638	0.765841	-6.16231
PDZD8	-0.0127418	6.33063	-0.424412	0.672997	0.85314	-6.27848
RPL4	-0.0127459	9.95657	-0.587863	0.559141	0.785533	-6.02605
AGPS	-0.0127473	6.57867	-0.774896	0.441873	0.70562	-6.0727
BICRAL	-0.0127639	5.16971	-0.640356	0.524722	0.763974	-6.11772
MT-ND4	-0.0127727	5.3637	-0.118317	0.906267	0.961545	-6.32355
CDK9	-0.0127971	5.23155	-0.672361	0.504298	0.749479	-6.10168
EIF2B4	-0.0127996	3.93219	-0.631567	0.530406	0.767511	-5.99174
WDR75	-0.0128078	5.26874	-0.674685	0.502832	0.74897	-6.10251
FLYWCH2	-0.0128231	2.84175	-0.546311	0.587163	0.804035	-5.8729
HACE1	-0.0128276	4.24393	-0.873573	0.386324	0.660494	-5.85606
AC067752.1	-0.0128301	0.195074	-0.418083	0.677589	0.855688	-5.50103
IARS2P1	-0.0128318	-1.08059	-0.235726	0.814561	0.921017	-5.34199
MRM3	-0.0128423	3.03087	-0.713347	0.478786	0.732208	-5.80357
BLOC1S5	-0.0128476	4.06623	-0.519533	0.605569	0.812662	-6.07061
CORO1B	-0.0128514	5.93026	-0.642849	0.523116	0.762868	-6.15584
LGMN	-0.0128699	7.66258	-0.42983	0.669076	0.85129	-6.24814
EDNRB	-0.0128718	4.69794	-0.324846	0.746587	0.890634	-6.22682
WDR72	-0.0128729	1.10105	-0.320321	0.749995	0.891673	-5.6962
ATG4B	-0.0128763	4.71731	-0.877232	0.384352	0.659024	-5.90456
TMEM67	-0.0128874	2.92975	-0.507438	0.613969	0.817782	-5.90484
PSKH1	-0.01289	3.91732	-0.575988	0.567081	0.790433	-6.02082
RDH5	-0.0129032	0.898763	-0.348776	0.728651	0.880837	-5.6553
SCRN3	-0.0129071	4.02155	-0.796793	0.429155	0.694376	-5.88903
EIF3K	-0.0129085	6.59131	-0.834132	0.407981	0.676938	-6.02609
RSL24D1	-0.0129086	6.36254	-0.466607	0.642709	0.835309	-6.26022
GOLGA6L9	-0.0129137	1.78646	-0.376215	0.708271	0.871096	-5.7851
FER1L5	-0.0129159	-0.0362242	-0.376592	0.707992	0.871003	-5.48138
HS2ST1	-0.012917	6.08582	-0.525764	0.601263	0.810694	-6.22725
CD164	-0.012922	8.15184	-0.924129	0.359642	0.638525	-5.8967
CCDC34	-0.0129368	1.42244	-0.436163	0.664505	0.848671	-5.70059
ZBTB48	-0.0129406	3.39684	-0.650127	0.518441	0.759803	-5.9063
CCNI	-0.012942	7.73036	-0.365345	0.71632	0.875112	-6.27104
TXNL4A	-0.0129421	5.33289	-0.572349	0.569525	0.792292	-6.16898
ALMS1	-0.0129482	5.78873	-0.829072	0.410812	0.679266	-6.01657
SLITRK5	-0.0129673	0.344914	-0.357685	0.722011	0.87759	-5.55449
CHD2	-0.0129733	7.47226	-0.649845	0.518622	0.759939	-6.13994
SLIRP	-0.0129839	4.46613	-0.450274	0.654364	0.842365	-6.15359
TEX261	-0.0129863	4.95439	-0.551917	0.583344	0.80187	-6.15177
ZNF99	-0.0129871	-0.149804	-0.297313	0.767399	0.899172	-5.48727
ST3GAL3	-0.0130219	3.42209	-0.578352	0.565496	0.789759	-5.94661
PXK	-0.0130225	4.78351	-1.07806	0.285929	0.573632	-5.72139
SAMD9L	-0.0130262	7.90428	-0.322253	0.748539	0.890796	-6.27709
CNEP1R1	-0.0130353	4.64948	-0.857591	0.395011	0.66735	-5.91343
AC079880.2	-0.0130491	1.72121	-0.380999	0.70474	0.869583	-5.77664
SYNE3	-0.0130542	6.14892	-0.54838	0.585753	0.802995	-6.21659
NPIPB4	-0.0130556	4.2551	-0.340861	0.734566	0.883067	-6.17342
ACAP3	-0.0130669	4.11449	-0.422109	0.674667	0.853993	-6.12341
TMEM256	-0.0130739	2.85655	-0.478651	0.634171	0.830553	-5.91089
NCF1	-0.0130774	5.30996	-0.237734	0.813011	0.92023	-6.30146
SMAD9	-0.0130807	2.14049	-0.471823	0.639005	0.833369	-5.79835
RPS2P5	-0.0131008	4.90839	-0.131626	0.895782	0.957032	-6.28595
ZNF461	-0.0131012	2.493	-0.604253	0.548274	0.779078	-5.78746
GLA	-0.0131081	5.4105	-0.411631	0.682284	0.856983	-6.25176
IREB2	-0.0131221	6.86525	-0.868359	0.389145	0.662963	-5.99478
EMSY	-0.0131343	4.39325	-0.664988	0.508965	0.7529	-6.02895
CUEDC2	-0.0131592	4.06958	-0.937834	0.352619	0.632247	-5.77767
WNT10A	-0.0131742	1.35346	-0.306485	0.760446	0.89601	-5.73689
JAK3	-0.0131868	6.67778	-0.366116	0.715748	0.875008	-6.30126
PPIB	-0.0131916	8.16679	-0.886797	0.379227	0.654795	-5.92868
TCF7L2	-0.0131951	3.26345	-0.315868	0.753353	0.893008	-6.0384
KLC1	-0.0132011	6.55817	-1.0084	0.31788	0.603782	-5.86991
CR759762.1	-0.0132198	-3.18047	-0.0558969	0.955636	0.982515	-5.05608
IRX6	-0.0132414	-0.0847696	-0.294011	0.769907	0.900223	-5.48803
SNF8	-0.0132442	5.17496	-0.769149	0.445246	0.70753	-6.02944
MRPS26	-0.0132573	3.32549	-0.564358	0.574911	0.796356	-5.93813
SLC39A1	-0.0132698	6.58192	-1.01643	0.314079	0.60032	-5.86196
SYNC	-0.0132772	4.95577	-0.597972	0.552426	0.781656	-6.12699
MRPL35	-0.013279	5.04708	-0.561423	0.576895	0.797794	-6.15496
CDK13	-0.0132828	6.63692	-1.03563	0.305115	0.591878	-5.84266
SARNP	-0.0132894	4.78496	-0.662718	0.510406	0.753769	-6.07164
DNAJA3	-0.0132899	4.80151	-0.601705	0.549957	0.779665	-6.10933
LARGE1	-0.0132978	4.25318	-0.520811	0.604685	0.812345	-6.09589
SLC25A12	-0.0133177	4.79172	-0.776332	0.441032	0.704799	-5.99279
HARBI1	-0.013319	2.86756	-0.9152	0.364265	0.642501	-5.62152
TMEM9B	-0.0133247	5.75889	-0.760774	0.450191	0.711144	-6.06845
PRPF39	-0.0133267	4.70825	-0.494784	0.622814	0.823034	-6.15914
CCSER2	-0.0133338	6.778	-0.993877	0.324835	0.608569	-5.88233
USP14	-0.0133534	6.18631	-0.486426	0.628687	0.827328	-6.24876
AP000311.1	-0.0133616	3.68217	-0.681938	0.498272	0.745232	-5.9226
PTGES3	-0.013372	7.56726	-0.728772	0.469375	0.724671	-6.083
PCDHGB7	-0.0133722	2.50234	-0.361364	0.719276	0.876141	-5.89617
ZNF343	-0.0133798	3.31079	-0.626703	0.533566	0.769695	-5.90279
CLK2	-0.0133853	4.1898	-0.761151	0.449968	0.710989	-5.9375
CEP78	-0.0133883	4.70356	-0.632844	0.529579	0.767057	-6.08223
NDUFA8	-0.0133912	3.68438	-0.563899	0.575221	0.796592	-5.99408
CA14	-0.0133944	0.552199	-0.447072	0.65666	0.843925	-5.55735
MINDY3	-0.0133952	4.91048	-0.561227	0.577027	0.797868	-6.14263
HERC2	-0.0133963	6.612	-0.711673	0.479813	0.733381	-6.1186
UHRF2	-0.0133976	5.48183	-0.596571	0.553354	0.782122	-6.16433
KDM4C	-0.0133983	5.68797	-0.888301	0.378425	0.6544	-5.96307
RPL36A-HNRNPH2	-0.0134106	3.32139	-0.648974	0.51918	0.760352	-5.89002
ALDH3B1	-0.0134132	4.23644	-0.470953	0.639623	0.833876	-6.11805
NDUFB9	-0.0134203	5.48422	-0.77132	0.44397	0.707188	-6.04722
TAF4B	-0.0134256	4.09688	-0.616727	0.540077	0.7743	-6.02146
OR7A17	-0.0134334	0.329892	-0.449942	0.654602	0.842456	-5.51224
PGP	-0.0134378	3.20678	-0.968015	0.337469	0.617979	-5.62631
ZNRD1	-0.0134402	4.08232	-0.521286	0.604357	0.81218	-6.07415
FAIM	-0.0134429	2.70506	-0.320819	0.749619	0.891528	-5.93919
ARMCX6	-0.0134475	3.37712	-0.557532	0.57953	0.799027	-5.95258
DGCR6L	-0.0134476	4.06514	-0.59002	0.557705	0.785031	-6.03375
FGD3	-0.0134482	5.55883	-0.650159	0.518421	0.759803	-6.13603
ENTHD1	-0.0134527	-0.277405	-0.193799	0.84708	0.937581	-5.47796
OBI1	-0.013455	4.73341	-0.656517	0.514355	0.756795	-6.06973
SMYD5	-0.0134692	3.32363	-0.68203	0.498214	0.745232	-5.86811
FBXL22	-0.0134732	-0.410976	-0.328546	0.743804	0.888693	-5.42373
AOX2P	-0.0134878	-0.784491	-0.283198	0.778137	0.904587	-5.37967
SRP54-AS1	-0.0134929	0.0148449	-0.396545	0.693308	0.863376	-5.48009
CRYBG3	-0.013499	6.77898	-0.572037	0.569735	0.79251	-6.20501
VPS33A	-0.0135069	5.35442	-0.88888	0.378117	0.654132	-5.94477
ZBTB49	-0.0135169	2.2022	-0.470403	0.640013	0.833972	-5.80985
COG3	-0.0135274	5.53188	-0.844577	0.402174	0.671858	-5.99223
CXorf21	-0.0135354	3.3315	-0.385262	0.701598	0.867812	-6.02398
CAMLG	-0.0135365	4.72894	-0.655208	0.515191	0.757308	-6.07076
CUL5	-0.0135532	6.22822	-0.827445	0.411725	0.680053	-6.02973
LIAS	-0.0135587	3.78179	-0.69886	0.48772	0.738806	-5.92746
RPS7	-0.0135687	8.75172	-0.488286	0.627377	0.826386	-6.15997
ZNF131	-0.0135725	5.20871	-1.01358	0.315427	0.601474	-5.81981
RBSN	-0.013582	5.592	-1.12705	0.264839	0.55215	-5.72517
FAM32A	-0.0135849	5.92471	-0.871262	0.387573	0.661337	-5.98649
TMEM198	-0.0135926	-0.221835	-0.323794	0.747379	0.890785	-5.45602
AC009093.3	-0.0136069	0.0500949	-0.324382	0.746936	0.890634	-5.50692
PEX6	-0.0136097	3.10068	-0.335151	0.738845	0.884981	-6.00672
ZNF490	-0.0136146	4.48598	-0.632095	0.530064	0.767186	-6.06011
AC244258.1	-0.0136435	-0.351331	-0.363879	0.717408	0.875706	-5.42951
SNRNP27	-0.0136469	4.34534	-0.872198	0.387066	0.661004	-5.86799
SNX29	-0.0136527	6.1321	-0.856848	0.395418	0.667604	-6.00392
OR9H1P	-0.0136569	2.22053	-0.426042	0.671816	0.852588	-5.83357
TMEM164	-0.0136583	5.43909	-0.779879	0.438959	0.703	-6.03824
ABCE1	-0.0136722	6.78207	-0.661662	0.511077	0.75437	-6.15067
LHFPL5	-0.0136736	2.45121	-0.414083	0.680498	0.856805	-5.87375
FAAH	-0.0136856	1.41565	-0.45609	0.650204	0.839724	-5.69969
TAS1R3	-0.0136902	0.99289	-0.162813	0.87129	0.947357	-5.70134
TBP	-0.0136984	3.19929	-0.941276	0.350868	0.630812	-5.64735
EPHA5	-0.013699	-2.76835	-0.148183	0.882766	0.952275	-5.1154
TAF2	-0.0136994	5.66825	-0.951549	0.34568	0.625637	-5.90539
TMEM230	-0.0137084	5.908	-0.753536	0.45449	0.714311	-6.07937
CEP192	-0.0137128	6.3742	-0.709806	0.480961	0.734044	-6.11969
ZNF778	-0.0137209	3.8784	-0.484905	0.629758	0.82812	-6.06006
ZNF841	-0.0137232	4.68526	-0.589041	0.558356	0.7852	-6.10581
ALG13	-0.0137239	4.70564	-0.779532	0.439162	0.703179	-5.9812
GON4L	-0.0137268	6.14995	-0.503225	0.616908	0.819405	-6.23995
HADHB	-0.0137283	6.85103	-0.842845	0.403134	0.672569	-6.01634
TMEM138	-0.0137352	3.73601	-0.541532	0.590428	0.805424	-6.0129
PPP1R8	-0.0137474	5.44207	-1.05526	0.296134	0.583242	-5.7928
CTBS	-0.0137535	5.55562	-0.763311	0.44869	0.710346	-6.05698
FHL1	-0.0137543	3.37828	-0.281243	0.779628	0.90574	-6.06294
ZNF223	-0.0137549	1.43711	-0.404781	0.687281	0.860294	-5.72507
RPN2	-0.0137821	8.11372	-0.737219	0.464267	0.720813	-6.05005
ARNT2	-0.0137936	3.59021	-0.226329	0.821823	0.924648	-6.10511
MFNG	-0.0137948	4.35961	-0.554399	0.581657	0.800187	-6.09166
CSTF2T	-0.0137975	5.5871	-0.974145	0.334446	0.616348	-5.88016
MIGA1	-0.0138129	5.05891	-1.16844	0.247903	0.535283	-5.64592
HCFC2	-0.0138145	4.90043	-0.611679	0.543387	0.77646	-6.11329
ANKRD54	-0.0138216	3.21994	-0.669321	0.506219	0.750888	-5.86046
SCAF11	-0.0138268	8.01214	-0.867842	0.389425	0.663308	-5.95371
WDR24	-0.0138311	2.79677	-0.530406	0.598064	0.80879	-5.871
BX664718.2	-0.0138397	0.183404	-0.291088	0.772129	0.901774	-5.54002
EARS2	-0.0138589	4.43286	-0.577368	0.566155	0.78986	-6.08754
LARP1B	-0.0138699	4.50761	-0.467449	0.642111	0.835162	-6.14912
SPRY2	-0.0138747	3.2208	-0.487496	0.627934	0.826664	-5.96208
NUDT14	-0.0138766	2.27689	-0.520963	0.60458	0.812289	-5.80046
GYG1	-0.0138786	5.90955	-0.741196	0.461873	0.719199	-6.08844
PARG	-0.013879	5.14531	-0.996477	0.323583	0.607257	-5.83198
PQBP1	-0.0138863	4.14763	-0.513662	0.609641	0.815505	-6.08278
BCL11A	-0.0138913	4.56394	-0.395598	0.694002	0.863567	-6.18746
CKMT2	-0.0138967	-0.382137	-0.323237	0.747798	0.890785	-5.43373
TMEM203	-0.0139124	4.29302	-0.982919	0.330149	0.612544	-5.76346
NPIPA1	-0.0139149	4.67481	-0.538964	0.592187	0.805916	-6.13429
PIH1D1	-0.0139237	5.01233	-0.585906	0.560446	0.786305	-6.13881
POLR2G	-0.01393	5.27426	-0.731331	0.467824	0.723189	-6.06364
GNE	-0.0139346	4.86638	-1.00775	0.31819	0.604102	-5.79861
MKS1	-0.0139357	2.51245	-0.693182	0.491247	0.740872	-5.73424
GGCX	-0.0139358	5.01904	-0.970248	0.336366	0.617672	-5.84731
CA5BP1	-0.0139422	1.57776	-0.448501	0.655635	0.843174	-5.72397
KANK2	-0.013947	4.97874	-0.332161	0.741088	0.886438	-6.24839
FAM8A1	-0.0139671	6.25669	-0.772612	0.443212	0.706816	-6.073
ICA1	-0.0139759	2.88442	-0.490261	0.625989	0.825441	-5.90929
C3orf80	-0.013978	0.653426	-0.238263	0.812603	0.92023	-5.64358
AEBP2	-0.013979	5.53631	-0.788524	0.433932	0.699001	-6.03685
AC097636.1	-0.0139927	1.73694	-0.495864	0.622057	0.822223	-5.72871
SAMM50	-0.0139952	4.83228	-0.837035	0.406362	0.675625	-5.94728
IST1	-0.0140051	7.05514	-1.21549	0.22961	0.515701	-5.64089
AL157392.5	-0.0140264	0.854756	-0.508743	0.613061	0.817335	-5.57888
TBCC	-0.0140269	4.45999	-0.589891	0.557791	0.785078	-6.08197
PIGL	-0.0140336	3.07271	-0.580496	0.56406	0.788933	-5.89314
C9orf64	-0.0140345	4.24013	-0.779429	0.439222	0.703179	-5.93001
PALM2AKAP2	-0.0140383	7.8159	-0.542748	0.589597	0.805043	-6.18787
CRLF3	-0.0140421	5.98737	-0.87655	0.384719	0.659095	-5.98374
ATG5	-0.0140428	5.54154	-0.630897	0.530841	0.767856	-6.14685
BICD1	-0.0140491	3.6463	-0.579586	0.564669	0.789192	-5.97939
TSTD1	-0.0140582	3.18938	-0.456322	0.650038	0.839573	-5.9691
WBP1	-0.0140632	3.50309	-0.743772	0.460326	0.718734	-5.8536
CCDC74A	-0.0140644	0.124888	-0.350428	0.727418	0.88046	-5.51412
ABHD18	-0.0140662	4.27558	-0.608274	0.545625	0.778129	-6.04871
DCLRE1A	-0.0140718	4.14305	-0.613486	0.5422	0.775467	-6.02971
FAM200B	-0.0140724	3.80914	-0.57298	0.569101	0.792024	-6.00532
RBM17	-0.0140756	5.42277	-0.515938	0.608061	0.814869	-6.2037
SLC9A7	-0.0140789	5.85978	-0.503016	0.617054	0.819405	-6.23191
TENT2	-0.0140848	6.06615	-0.937903	0.352583	0.632247	-5.93163
RRP8	-0.0140862	4.09771	-0.605949	0.547156	0.778636	-6.02816
FAS	-0.0141025	5.89996	-0.635677	0.527744	0.765841	-6.15931
CREG1	-0.0141084	7.71942	-0.721765	0.473637	0.7281	-6.08154
SATB2	-0.0141134	2.16336	-0.349424	0.728167	0.880745	-5.85147
CDC23	-0.0141145	5.07663	-0.924106	0.359653	0.638525	-5.89393
ZDHHC16	-0.014115	3.8656	-0.985862	0.328717	0.611515	-5.70544
HS3ST2	-0.0141168	0.0699809	-0.155547	0.876986	0.949569	-5.52708
GOPC	-0.0141295	5.82925	-0.726338	0.470853	0.725775	-6.0961
ZNF627	-0.0141297	4.24059	-0.65233	0.517031	0.759035	-6.01856
B4GAT1	-0.0141481	2.78218	-0.621338	0.537062	0.771641	-5.81944
EXOC3	-0.014159	5.61331	-1.14369	0.257934	0.545038	-5.7079
SMG9	-0.0141653	4.10836	-0.58237	0.562807	0.787862	-6.04524
RPS9	-0.0141654	8.27787	-0.769257	0.445183	0.70753	-6.01749
NDUFS4	-0.0141664	4.87685	-0.613216	0.542378	0.775521	-6.10975
OR2L2	-0.0141701	2.74257	-0.414352	0.680302	0.856805	-5.92088
ALDH1L1	-0.0141715	0.274701	-0.256312	0.79871	0.914008	-5.57708
STAT1	-0.0141736	10.9568	-0.415266	0.679637	0.856713	-6.04317
SNX6	-0.0141737	7.50293	-0.627269	0.533198	0.769381	-6.15314
SLC25A33	-0.0141914	3.00836	-0.626842	0.533476	0.769652	-5.85582
ARRDC1	-0.014193	3.88193	-0.674229	0.503119	0.749276	-5.95803
VCPIP1	-0.0141986	7.39026	-0.816152	0.418096	0.685556	-6.02409
RLIMP1	-0.0141987	0.32681	-0.326041	0.745687	0.890074	-5.55604
EIF4E3	-0.0142026	5.99506	-0.540057	0.591438	0.805694	-6.21721
SIRT1	-0.0142202	4.99867	-0.879462	0.383153	0.657926	-5.92703
DNAJC4	-0.0142276	2.69868	-0.431672	0.667745	0.850132	-5.90131
STT3B	-0.0142341	7.94756	-0.749342	0.456991	0.716025	-6.05029
HLA-A	-0.0142492	11.6048	-0.465691	0.64336	0.835422	-5.97585
ARVCF	-0.0142629	1.41446	-0.339933	0.735261	0.883474	-5.73694
MAN2B2	-0.0142644	5.86975	-0.615692	0.540754	0.774412	-6.1704
IBA57	-0.0142652	3.72845	-0.593881	0.555139	0.783729	-5.98339
ELMOD2	-0.0142687	5.47388	-0.580326	0.564174	0.788933	-6.17285
GUSBP3	-0.0142729	1.02525	-0.122963	0.902605	0.959891	-5.73185
FBXO33	-0.0142755	5.11262	-0.614577	0.541485	0.774827	-6.12919
UQCRFS1	-0.0142845	6.05768	-0.885816	0.37975	0.655171	-5.97765
VPS16	-0.0142863	5.27273	-0.898839	0.372837	0.649988	-5.93065
TMEM38B	-0.0142867	4.73882	-0.413811	0.680696	0.856805	-6.19806
XPO1	-0.0143037	7.75942	-0.935924	0.353591	0.633033	-5.90671
PTPN23	-0.014307	4.61092	-0.460744	0.646882	0.837646	-6.1657
PPA1	-0.0143125	8.03411	-0.475343	0.636512	0.8317	-6.21052
ACTR5	-0.0143224	3.07532	-0.709723	0.481012	0.734044	-5.81263
ENO3	-0.0143459	0.893104	-0.386756	0.700498	0.867388	-5.63994
URB2	-0.0143659	4.13154	-0.885036	0.380167	0.655758	-5.83067
ZNF83	-0.0143689	4.67325	-0.697496	0.488566	0.739268	-6.03728
PANK2	-0.0143722	5.41025	-0.889114	0.377992	0.654048	-5.9478
RAD51D	-0.0143724	4.19493	-0.762138	0.449383	0.710807	-5.93847
SYS1	-0.0143757	5.15947	-0.837386	0.406166	0.675367	-5.97462
FUZ	-0.0143792	1.76454	-0.613897	0.541931	0.775254	-5.66914
ETNK2	-0.0143812	0.761527	-0.395826	0.693835	0.863567	-5.61028
TSNAX-DISC1	-0.0143915	0.912657	-0.25419	0.80034	0.914819	-5.67281
ARHGEF9	-0.0143917	4.248	-0.737767	0.463937	0.720627	-5.96044
TRIM56	-0.0143922	6.37124	-0.697308	0.488682	0.739268	-6.12822
NES	-0.0143965	4.80883	-0.34748	0.729618	0.881394	-6.22916
SLC4A1AP	-0.0143992	5.13462	-1.17783	0.244167	0.530831	-5.64094
ZNF362	-0.0143995	3.48926	-0.452768	0.652578	0.841331	-6.01982
BLVRA	-0.0144216	5.33236	-0.702934	0.485198	0.737156	-6.08747
TIAL1	-0.0144296	5.777	-0.668609	0.50667	0.751167	-6.13363
TMX2	-0.0144302	5.53917	-0.985184	0.329046	0.61158	-5.86721
NCEH1	-0.0144345	5.68361	-0.394697	0.694663	0.863915	-6.27289
ZFC3H1	-0.0144434	5.74127	-0.629267	0.531899	0.768284	-6.15713
NCL	-0.0144562	7.89793	-0.389938	0.698158	0.865809	-6.25341
ZNF407	-0.0144588	5.41287	-0.963385	0.339765	0.620174	-5.88089
RGSL1	-0.0144593	-0.837035	-0.143616	0.886353	0.953562	-5.37358
ECSIT	-0.0144596	3.25158	-0.716028	0.477142	0.730799	-5.83476
VHL	-0.014473	6.2185	-1.15497	0.253327	0.540388	-5.71442
OST4	-0.0144809	5.5224	-0.678256	0.500584	0.746828	-6.11496
CAVIN2	-0.0144962	3.0848	-0.267657	0.790011	0.91012	-6.01877
RSPH4A	-0.0145012	-0.601916	-0.288881	0.773809	0.902613	-5.40118
GABARAPL1	-0.014502	5.51943	-0.601955	0.549792	0.779665	-6.16314
SYTL4	-0.0145056	1.74074	-0.470397	0.640017	0.833972	-5.74408
AC132008.2	-0.0145379	2.95428	-0.676849	0.501469	0.747527	-5.81444
H4C1	-0.0145387	3.7776	-0.451195	0.653705	0.841896	-6.06317
SSB	-0.0145515	6.1276	-1.06586	0.291356	0.578998	-5.80845
FBXO10	-0.0145597	2.75086	-0.370834	0.712251	0.87317	-5.93235
AC138776.1	-0.0145641	1.16764	-0.42591	0.671912	0.852588	-5.66352
RETREG2	-0.0145723	6.28303	-1.1564	0.252746	0.540333	-5.71376
RRS1	-0.0145741	2.83781	-0.438379	0.662908	0.848326	-5.91766
ZNF669	-0.0145799	3.06743	-0.731173	0.46792	0.723272	-5.79532
TRIM23	-0.0145825	4.51297	-0.637636	0.526478	0.765024	-6.05832
C20orf194	-0.0145897	5.01267	-0.797648	0.428663	0.694216	-5.99547
PPARG	-0.0145925	2.02142	-0.361361	0.719278	0.876141	-5.82272
RECQL	-0.0146029	6.78125	-0.706279	0.483133	0.735483	-6.1208
RABGAP1	-0.0146052	5.85053	-0.729211	0.469109	0.724456	-6.09458
CALR	-0.0146278	9.22085	-0.657884	0.513483	0.756032	-6.0341
DPP8	-0.0146308	6.39628	-1.16531	0.249155	0.536433	-5.7047
TDP2	-0.0146334	5.49617	-0.83571	0.4071	0.676197	-5.99716
PHYHIP	-0.0146344	-1.32775	-0.202855	0.840032	0.934635	-5.30822
EEF1E1	-0.0146443	3.30866	-0.50223	0.617603	0.819753	-5.96752
NKG7	-0.0146559	5.72496	-0.221414	0.825628	0.927139	-6.32678
ZC3HC1	-0.0146749	3.0656	-0.848805	0.399838	0.669852	-5.70572
FBXO15	-0.0146791	2.64943	-0.461578	0.646288	0.837277	-5.88253
MTCP1	-0.0146825	0.265725	-0.423745	0.67348	0.853315	-5.51787
KMT5B	-0.0146887	5.71292	-1.0321	0.306749	0.593769	-5.82943
AC012309.1	-0.0146971	1.05055	-0.359165	0.72091	0.877129	-5.67348
ZNF90P1	-0.0147013	0.0604402	-0.455837	0.650385	0.839763	-5.46632
VIRMA	-0.0147078	6.29623	-0.908395	0.367815	0.645504	-5.96198
RNF14	-0.0147129	5.50718	-0.683636	0.497207	0.744588	-6.1106
ZNF233	-0.0147179	0.74673	-0.405424	0.686811	0.860272	-5.60681
NPIPB12	-0.0147253	2.59786	-0.230414	0.818664	0.922784	-5.95348
C8orf76	-0.0147288	3.94477	-0.740045	0.462565	0.719199	-5.92046
KLHL9	-0.0147403	5.84078	-0.804724	0.424603	0.690988	-6.03779
MCM9	-0.0147418	4.79769	-1.11146	0.27143	0.558977	-5.68577
COPB2	-0.0147428	7.73261	-0.993789	0.324878	0.608569	-5.85385
TRPT1	-0.0147429	3.08326	-0.620045	0.537906	0.772588	-5.86955
TAF1D	-0.0147442	6.27373	-0.794543	0.430452	0.695751	-6.05635
RAB3IL1	-0.0147639	2.75958	-0.373859	0.710013	0.872111	-5.93703
LSM14A	-0.0147727	6.51137	-0.710795	0.480353	0.733682	-6.11943
LNX1	-0.0147981	3.68074	-0.297689	0.767114	0.899044	-6.10072
SPSB3	-0.0148035	3.90598	-0.611325	0.543619	0.77646	-5.99908
TNKS	-0.0148061	5.92898	-0.871879	0.387239	0.661004	-5.98589
HAGH	-0.0148107	4.11877	-1.08911	0.281073	0.568284	-5.63564
PHAX	-0.0148153	5.35096	-0.73747	0.464115	0.720767	-6.06325
TARBP2	-0.0148182	3.31347	-0.727698	0.470027	0.725374	-5.83763
PJVK	-0.0148256	0.0601073	-0.396211	0.693553	0.863436	-5.48758
HNRNPA0	-0.0148351	5.74138	-0.544733	0.588241	0.804069	-6.20534
ABHD8	-0.0148382	2.49649	-0.530557	0.59796	0.808724	-5.82524
WIPI1	-0.0148394	5.79056	-0.697391	0.488631	0.739268	-6.11463
FN3KRP	-0.0148553	3.8488	-0.856766	0.395463	0.667604	-5.81475
FAM20C	-0.0148646	5.36065	-0.423221	0.67386	0.853687	-6.24408
IL10	-0.0148697	2.49973	-0.266777	0.790685	0.910386	-5.9254
DHH	-0.0148735	-0.259179	-0.357691	0.722006	0.87759	-5.44627
PMM1	-0.0148764	2.78611	-0.453812	0.651832	0.840828	-5.90626
B3GALNT1	-0.0148796	3.68781	-0.479945	0.633257	0.830045	-6.03726
CCNK	-0.0148807	4.83211	-0.460798	0.646844	0.837646	-6.18662
ZNF565	-0.0148857	1.825	-0.688978	0.493867	0.74281	-5.63327
ABCC6	-0.0148876	0.513247	-0.359373	0.720756	0.877066	-5.58026
DYNLL2	-0.0148922	5.5341	-0.539138	0.592067	0.80591	-6.19829
PHC1	-0.0148995	3.90654	-0.580921	0.563776	0.788844	-6.01688
ARID4B	-0.0149162	6.6609	-0.854997	0.396432	0.667916	-6.00855
ABCF3	-0.014917	4.95943	-0.842067	0.403565	0.672954	-5.95435
ZNF717	-0.0149233	3.06741	-0.701556	0.48605	0.737638	-5.81422
SLU7	-0.0149347	6.27261	-0.96861	0.337175	0.617979	-5.90674
MAT2A	-0.0149365	6.57344	-0.735211	0.465478	0.721516	-6.10202
NCOA4	-0.0149375	9.10471	-0.708543	0.481738	0.734488	-6.00847
LINC02495	-0.0149428	0.730813	-0.309106	0.758462	0.894952	-5.63419
RPS17	-0.0149597	8.85257	-0.52603	0.601079	0.810692	-6.13457
ZNHIT2	-0.0149701	1.83322	-0.515238	0.608546	0.815124	-5.72797
Z95152.1	-0.0149718	-0.492308	-0.354291	0.724538	0.878983	-5.40882
TBL2	-0.0149801	4.84531	-1.05757	0.295087	0.582319	-5.74642
TMEM106A	-0.0149859	3.93421	-0.368201	0.714202	0.874161	-6.11907
CUTA	-0.0149912	4.88208	-0.821083	0.415307	0.682808	-5.96392
SUPT3H	-0.0149926	2.17427	-0.754985	0.453627	0.713714	-5.6405
DNPH1	-0.0150017	3.19879	-0.69297	0.491379	0.740878	-5.83915
NENF	-0.0150114	4.57083	-0.595187	0.554272	0.782838	-6.09008
ZGRF1	-0.0150146	3.85703	-0.546191	0.587245	0.804035	-6.02892
TRBV28	-0.0150322	-0.179035	-0.170343	0.865395	0.944844	-5.50032
IL17RB	-0.0150385	0.927388	-0.589014	0.558374	0.7852	-5.555
NBAS	-0.0150514	6.44701	-0.883388	0.381048	0.656564	-5.98494
XRN2	-0.0150515	7.23739	-0.990141	0.326641	0.610136	-5.87623
MORN2	-0.0150603	2.26327	-0.453458	0.652085	0.840855	-5.8231
ZNF876P	-0.0150604	0.936337	-0.404657	0.687371	0.860345	-5.63573
CBFB	-0.0150662	6.73129	-1.14806	0.256142	0.543049	-5.72312
C11orf1	-0.0150697	2.54806	-0.428736	0.669867	0.851736	-5.87412
PSMA3	-0.0150741	6.22119	-0.605419	0.547505	0.778636	-6.18528
OR7E38P	-0.0150766	1.22133	-0.448606	0.655559	0.843174	-5.65982
HEATR1	-0.0150907	6.53	-0.81254	0.420146	0.686898	-6.04357
TTC23	-0.0151004	3.53255	-0.539621	0.591737	0.805716	-5.98442
SDHB	-0.0151028	5.92948	-0.709402	0.48121	0.734044	-6.11141
UBE2E2	-0.0151039	4.23086	-0.600809	0.550549	0.779701	-6.04631
CLDND2	-0.0151071	-0.903525	-0.229424	0.819429	0.923327	-5.35625
MYDGF	-0.0151166	5.60932	-0.649674	0.518732	0.760034	-6.13775
ZNF724	-0.0151168	2.04157	-0.632971	0.529496	0.767013	-5.69686
TANGO6	-0.0151211	4.70533	-0.892916	0.375971	0.652397	-5.8884
TMEM266	-0.015149	0.515319	-0.441832	0.660423	0.846601	-5.55049
ZSCAN30	-0.0151589	4.25827	-0.768989	0.445341	0.70753	-5.93927
OMG	-0.0151781	1.23235	-0.322437	0.748401	0.890796	-5.71665
VPS8	-0.015189	5.90241	-0.798895	0.427946	0.693819	-6.04459
SAMD5	-0.0151914	1.8739	-0.287582	0.774798	0.90273	-5.82407
EXOC4	-0.0152031	6.35852	-1.12588	0.265331	0.552907	-5.74797
ZNF160	-0.015217	5.39962	-0.896881	0.373871	0.650996	-5.93987
RRP7A	-0.015223	5.51269	-0.495979	0.621977	0.822181	-6.21972
AC008750.8	-0.0152247	1.85999	-0.425867	0.671943	0.852588	-5.77163
DLD	-0.0152335	6.22827	-0.924089	0.359662	0.638525	-5.947
QTRT1	-0.0152408	3.19812	-0.859153	0.394157	0.666876	-5.71835
LMBRD2	-0.0152491	5.69611	-0.562023	0.576489	0.797445	-6.19402
ZNF451	-0.015261	6.71214	-1.24989	0.216873	0.501954	-5.60581
TRIM37	-0.0152628	5.07882	-0.912781	0.365524	0.643727	-5.90374
YWHAQP5	-0.015264	0.650504	-0.362549	0.718395	0.875936	-5.60856
PIK3R6	-0.0152803	1.80356	-0.375388	0.708882	0.87141	-5.78653
IGHV3-30	-0.0152834	4.82795	-0.118771	0.905909	0.961545	-6.28167
CLN5	-0.0152919	6.14256	-0.891602	0.376669	0.652971	-5.97431
CCNH	-0.0152938	5.05033	-0.935757	0.353677	0.633033	-5.88114
RAB8A	-0.0153088	6.53549	-0.571497	0.570098	0.79251	-6.20705
USP16	-0.015312	6.27742	-0.820598	0.415581	0.682996	-6.03578
RPS25	-0.015337	8.13127	-0.503064	0.61702	0.819405	-6.19187
TMEM167B	-0.0153377	6.16632	-1.01066	0.316808	0.602883	-5.86462
PRELID3A	-0.0153424	0.357789	-0.412522	0.681634	0.85683	-5.5261
NOLC1	-0.0153463	6.07633	-0.565052	0.574442	0.795914	-6.20553
GRB2	-0.015378	7.84165	-0.6102	0.544358	0.777233	-6.14895
CDKN1C	-0.0153899	2.30096	-0.321382	0.749195	0.891156	-5.87957
FLOT1	-0.0153928	5.72835	-0.562785	0.575974	0.797086	-6.19529
TADA3	-0.0154087	5.5805	-0.762423	0.449215	0.710652	-6.05864
RP1L1	-0.0154236	0.427546	-0.368727	0.713812	0.874019	-5.5616
SAR1A	-0.015426	7.2387	-1.18615	0.240896	0.527786	-5.67019
RBMX	-0.0154291	7.18372	-1.26215	0.212464	0.497293	-5.5823
UGT1A1	-0.0154309	0.7789	-0.455808	0.650405	0.839763	-5.59024
IFT80	-0.0154353	4.59591	-0.761937	0.449503	0.710844	-5.98232
GTDC1	-0.0154479	4.94917	-0.87425	0.385958	0.660333	-5.92633
HACD3	-0.0154485	6.00245	-0.992469	0.325515	0.609203	-5.87856
YPEL4	-0.0154528	1.29952	-0.37299	0.710656	0.872679	-5.70965
DNAJB9	-0.0154547	5.70083	-0.476028	0.636027	0.831435	-6.23799
SNX32	-0.0154614	0.875044	-0.428548	0.670003	0.851741	-5.62249
BAIAP3	-0.0154615	0.109477	-0.300686	0.76484	0.89785	-5.50656
OR1A1	-0.0154757	3.76358	-0.512732	0.610287	0.815668	-6.03236
PPIAL4G	-0.0154801	1.61677	-0.449309	0.655056	0.842876	-5.73307
HMGXB3	-0.0154807	5.89822	-0.78126	0.438154	0.702038	-6.05809
AKR7A2	-0.0154937	4.26682	-0.677769	0.50089	0.746995	-6.00261
DNTTIP1	-0.0154973	3.71243	-0.603959	0.548469	0.779078	-5.97689
RXRB	-0.0155005	4.13987	-0.805566	0.424121	0.690932	-5.8972
CES4A	-0.0155039	1.98613	-0.371007	0.712123	0.873152	-5.81365
KIAA1109	-0.0155132	7.57586	-0.936749	0.353171	0.6328	-5.91433
RETSAT	-0.0155171	5.39149	-0.746322	0.458797	0.717853	-6.05977
AC131392.1	-0.0155175	1.29076	-0.330716	0.742174	0.887241	-5.72126
TNIK	-0.0155341	5.06366	-0.654692	0.51552	0.757541	-6.09937
GDI2	-0.0155349	8.53699	-0.902408	0.370956	0.648165	-5.89354
NDUFAF1	-0.0155367	3.81293	-0.691679	0.492182	0.741434	-5.93462
ARMC1	-0.0155463	5.50546	-0.825787	0.412657	0.680804	-6.00549
PTPRJ	-0.0155468	7.96084	-0.485317	0.629468	0.828083	-6.21008
HSD17B11	-0.015559	5.72994	-0.550241	0.584485	0.80222	-6.20237
GSR	-0.0155594	5.66125	-0.771182	0.444052	0.707188	-6.05569
RPS8	-0.0155611	9.27547	-0.534097	0.595526	0.807216	-6.10269
ELMO2	-0.0155723	5.5865	-0.743885	0.460258	0.718734	-6.07264
CDK5	-0.015574	2.88057	-0.809947	0.421622	0.688284	-5.70842
GTF2B	-0.0155771	5.45298	-0.635932	0.52758	0.765841	-6.13824
MMRN2	-0.0156039	4.63078	-0.542398	0.589836	0.805194	-6.12559
STAG3	-0.0156056	3.19103	-0.551486	0.583637	0.801898	-5.92279
LDB3	-0.0156087	-0.00215979	-0.326175	0.745587	0.890065	-5.49156
C8orf33	-0.0156139	4.76717	-0.993189	0.325167	0.608845	-5.80195
CYTH1	-0.0156384	6.98268	-0.931863	0.355667	0.634729	-5.9371
LUC7L2	-0.015639	5.78545	-0.844885	0.402004	0.671793	-6.00278
TRMT44	-0.015644	3.34526	-0.816625	0.417828	0.68544	-5.77437
GOLGA2	-0.0156462	6.33523	-0.594406	0.55479	0.783375	-6.19304
UBA5	-0.0156528	5.12867	-0.694592	0.490369	0.740367	-6.07761
CDK11B	-0.0156642	4.16714	-0.437334	0.66366	0.848465	-6.11897
GTF2E2	-0.0156746	4.8495	-0.709596	0.48109	0.734044	-6.04425
NCAPD3	-0.0156751	4.92146	-0.660799	0.511627	0.754726	-6.08295
IER3IP1	-0.0156858	5.39419	-0.7684	0.445687	0.707883	-6.0436
BEND7	-0.0157067	0.743495	-0.306704	0.76028	0.895902	-5.64139
THOC2	-0.0157134	6.28633	-1.3216	0.192024	0.471052	-5.51708
ZNF70	-0.015716	3.23249	-0.682614	0.497848	0.745197	-5.85352
FAM168A	-0.015725	6.03873	-0.835804	0.407048	0.676177	-6.01892
ZNF613	-0.0157348	3.32435	-0.647924	0.519854	0.760832	-5.89044
SRRT	-0.0157443	5.35442	-0.588523	0.558701	0.785337	-6.16083
MRPL46	-0.0157534	3.35688	-0.982357	0.330423	0.612702	-5.63199
SLC25A6	-0.0157534	6.67717	-0.40954	0.683807	0.858016	-6.28473
PCID2	-0.0157559	4.70622	-0.621049	0.537251	0.771848	-6.08827
MYOF	-0.0157564	8.38734	-0.66557	0.508596	0.752783	-6.08411
GLMP	-0.0157721	4.76032	-0.889134	0.377981	0.654048	-5.8969
AC068620.3	-0.0157876	0.767469	-0.464613	0.644127	0.835833	-5.58314
NDUFC2	-0.0158061	5.44784	-0.903873	0.370186	0.64741	-5.93639
MRPS25	-0.0158136	4.4392	-0.85525	0.396294	0.667916	-5.89131
AC106795.1	-0.0158209	2.6642	-0.266911	0.790582	0.910349	-5.94912
AKAP10	-0.0158231	5.38637	-1.15987	0.25134	0.538782	-5.67728
ANKRD18A	-0.0158302	-0.884114	-0.171112	0.864793	0.944247	-5.38751
HNRNPH2	-0.0158434	6.86215	-0.87449	0.385829	0.660204	-5.9898
ZDHHC6	-0.0158443	4.8265	-1.01907	0.312836	0.599051	-5.78289
RHOQ	-0.0158449	7.41682	-0.65491	0.515381	0.757458	-6.13949
UNC13B	-0.0158488	5.07612	-0.478881	0.634009	0.830512	-6.19726
MOXD1	-0.0158508	4.72081	-0.335817	0.738345	0.88464	-6.22356
KLF2	-0.0158572	3.0036	-0.330435	0.742384	0.887431	-5.98122
UBFD1	-0.0158604	5.18064	-0.980916	0.331127	0.613316	-5.84842
CMTM3	-0.0158648	5.28995	-0.683758	0.497131	0.744566	-6.09745
RBAK	-0.0158681	5.37016	-0.949397	0.346763	0.626714	-5.89094
CALU	-0.0158747	8.20283	-0.71942	0.475068	0.728991	-6.0583
LEPROT	-0.0158828	7.05188	-0.898189	0.37318	0.650189	-5.9657
TFRC	-0.0158881	8.28161	-0.445468	0.657811	0.844834	-6.21005
SUPT4H1	-0.0158972	5.41961	-1.00037	0.321713	0.606112	-5.84553
NPY1R	-0.0159009	-0.0746186	-0.211293	0.833475	0.930825	-5.52117
MTMR10	-0.0159022	5.48376	-0.908106	0.367966	0.645637	-5.93486
KCTD17	-0.0159048	3.50372	-0.799881	0.427379	0.69341	-5.81362
VIL1	-0.0159065	-0.819714	-0.301139	0.764496	0.897819	-5.36304
BPNT1	-0.0159103	4.10777	-0.650842	0.517983	0.759769	-6.00012
IRX1	-0.0159162	0.341927	-0.338864	0.736062	0.883651	-5.54404
GLIPR1	-0.0159352	6.51719	-0.713768	0.478528	0.731971	-6.11734
PMS2P4	-0.0159604	-0.189966	-0.415701	0.679321	0.856592	-5.42878
ANKRD11	-0.0159651	6.34477	-0.61757	0.539525	0.773946	-6.17934
NPIPB5	-0.0159692	5.03456	-0.490198	0.626033	0.825441	-6.19013
CGGBP1	-0.0159717	6.85091	-1.42912	0.158884	0.429028	-5.37479
SYNJ2BP-COX16	-0.0159828	3.48515	-0.731904	0.467477	0.722867	-5.8572
SLC25A32	-0.015984	5.28121	-0.749494	0.4569	0.716025	-6.05033
P2RX1	-0.0159854	2.49792	-0.287887	0.774565	0.902649	-5.91993
METRN	-0.0159879	1.76658	-0.415297	0.679615	0.856713	-5.76469
WAPL	-0.0160002	7.31518	-0.960723	0.34109	0.62163	-5.90179
TFCP2	-0.0160073	4.8212	-0.667609	0.507303	0.75178	-6.06989
ATPAF2	-0.0160183	3.12584	-0.7678	0.446041	0.707985	-5.77479
ATG3	-0.0160324	6.60351	-0.756176	0.452919	0.713283	-6.08662
SPPL2B	-0.0160352	3.66499	-0.560304	0.577652	0.79828	-5.99192
DYNC1I1	-0.0160507	0.704559	-0.431902	0.667579	0.850081	-5.59075
CGRRF1	-0.0160699	3.42484	-0.567957	0.572482	0.794542	-5.95256
EME1	-0.016078	1.19801	-0.412484	0.681662	0.85683	-5.67898
SMIM10L2A	-0.0160907	-0.816239	-0.390501	0.697744	0.865672	-5.33613
SPDL1	-0.016094	3.50737	-0.675497	0.50232	0.748411	-5.8998
SLC35B1	-0.0160948	5.38324	-0.689574	0.493494	0.742627	-6.0986
UST	-0.0160958	3.56236	-0.506318	0.61475	0.818185	-6.00495
ZDHHC8P1	-0.0161027	-0.880667	-0.38299	0.703271	0.868878	-5.32577
CCHCR1	-0.0161031	3.10236	-0.829586	0.410524	0.679183	-5.72384
SHISA2	-0.0161032	1.20077	-0.31416	0.754643	0.893262	-5.70335
TMTC2	-0.0161095	3.48423	-0.841261	0.404012	0.673081	-5.77749
MT1F	-0.0161161	2.10595	-0.300983	0.764615	0.89783	-5.85767
AL513165.2	-0.0161297	1.78262	-0.335025	0.738939	0.884981	-5.79456
YAF2	-0.0161325	4.72784	-1.07709	0.286359	0.573937	-5.71462
VAV1	-0.0161487	6.1564	-0.568945	0.571816	0.794096	-6.20509
FAM149B1	-0.0161531	4.08321	-1.00328	0.320324	0.604969	-5.71679
CNTN2	-0.0161763	0.303049	-0.371623	0.711667	0.872996	-5.54488
FAM161A	-0.0161816	1.19057	-0.471167	0.639471	0.833849	-5.65391
POLR1E	-0.0161816	4.21081	-0.777039	0.440618	0.704405	-5.92547
CMC4	-0.0161844	2.20258	-0.629934	0.531466	0.768002	-5.72366
VCAN	-0.0161865	8.80935	-0.435417	0.665042	0.848671	-6.18135
PINK1	-0.0161915	5.66945	-0.848981	0.399741	0.669816	-5.99462
RBMS2	-0.0161916	5.52218	-0.611538	0.543479	0.77646	-6.15699
PNMA1	-0.016201	4.57149	-0.805183	0.424341	0.69096	-5.94699
EFHC1	-0.0162026	3.89093	-0.560886	0.577258	0.797982	-6.02624
PYROXD1	-0.016205	5.27907	-0.858028	0.394772	0.66724	-5.96495
MBIP	-0.0162097	3.42685	-0.880659	0.382511	0.65745	-5.73214
NBPF9	-0.0162137	6.2769	-0.783705	0.43673	0.701003	-6.06461
PMM2	-0.0162229	5.32676	-1.08567	0.282578	0.569699	-5.75348
ELP1	-0.0162297	5.4583	-0.682736	0.497771	0.745197	-6.10795
ATG16L1	-0.0162344	5.1566	-0.908278	0.367876	0.645546	-5.91355
GBP2	-0.0162388	9.53496	-0.431702	0.667723	0.850132	-6.13265
ME3	-0.01624	2.40881	-0.539643	0.591722	0.805716	-5.80609
CFAP97	-0.0162418	6.28508	-0.853221	0.397408	0.668527	-6.00913
ZEB1	-0.0162426	5.99486	-0.88146	0.382081	0.657073	-5.97924
ERCC3	-0.0162442	5.11042	-1.11173	0.271314	0.558913	-5.71093
RACK1	-0.016247	9.35909	-0.874207	0.385982	0.660333	-5.8644
FGF2	-0.0162473	4.16858	-0.477109	0.635262	0.831145	-6.10723
ANKS1B	-0.0162688	0.704775	-0.424997	0.672574	0.852775	-5.58392
PTPN4	-0.0162808	5.61902	-0.78553	0.435669	0.700613	-6.04265
TCTA	-0.0162874	3.32448	-0.787118	0.434747	0.699722	-5.79272
WDPCP	-0.0162898	5.01293	-0.803314	0.42541	0.691453	-5.98949
PKD2L1	-0.0162924	-0.451016	-0.195461	0.845786	0.937038	-5.45119
MS4A4E	-0.0162985	3.28267	-0.529691	0.598556	0.809083	-5.94916
SPG11	-0.0163046	7.00748	-0.911265	0.366316	0.644193	-5.95516
XPNPEP1	-0.0163123	6.49046	-0.805321	0.424262	0.69096	-6.04932
HARS2	-0.016313	4.8566	-1.1042	0.274534	0.561654	-5.69814
PCDHGA6	-0.0163181	0.972909	-0.465934	0.643187	0.835309	-5.61866
POC1B	-0.0163204	4.82497	-0.802704	0.42576	0.69188	-5.97332
TLN1	-0.0163234	9.33791	-0.602188	0.549638	0.779665	-6.06143
TAB1	-0.0163243	3.63089	-0.74636	0.458775	0.717853	-5.87167
PAGR1	-0.016326	4.23181	-1.34873	0.183205	0.460703	-5.34748
ADAMTS17	-0.0163272	1.49098	-0.362086	0.718739	0.876105	-5.73872
ZNF57	-0.0163304	3.06731	-0.523554	0.602789	0.811219	-5.91644
CPA3	-0.0163307	4.47259	-0.278023	0.782085	0.906723	-6.21157
TIMM10	-0.0163334	2.29794	-0.397621	0.692519	0.863317	-5.84761
H4C3	-0.016346	5.74647	-0.501005	0.618459	0.820117	-6.228
C1D	-0.01635	4.21638	-0.719769	0.474855	0.728991	-5.97007
ADAP1	-0.0163524	3.21478	-0.517347	0.607084	0.813992	-5.94495
SNCAIP	-0.0163545	1.85979	-0.334066	0.739659	0.885349	-5.81128
FHOD1	-0.0163613	4.5351	-0.601922	0.549814	0.779665	-6.08378
SCAF8	-0.0163624	6.48665	-1.4327	0.157863	0.42788	-5.3724
ZMYND15	-0.0163662	2.85682	-0.416314	0.678875	0.856418	-5.93449
AC022415.3	-0.0163727	2.38113	-0.465518	0.643483	0.835518	-5.83893
ZFR	-0.0163732	6.83063	-1.33379	0.188021	0.465703	-5.50069
ANO9	-0.0163979	3.09349	-0.499278	0.619666	0.820882	-5.93659
LENG1	-0.0163982	2.11	-0.701941	0.485812	0.737638	-5.66241
PMS2CL	-0.0163988	3.20734	-0.651887	0.517314	0.759317	-5.86871
ZKSCAN3	-0.0164031	2.80654	-0.580086	0.564335	0.788933	-5.84732
RPAP3	-0.0164182	4.68274	-1.1145	0.270134	0.557691	-5.67104
DCAF1	-0.0164208	5.21396	-0.941219	0.350897	0.630812	-5.88748
NCALD	-0.0164283	4.43835	-0.800387	0.427089	0.693063	-5.93596
MTO1	-0.0164288	5.23616	-0.845961	0.401409	0.671231	-5.97195
TPTE2P1	-0.0164321	0.582569	-0.474953	0.636788	0.831807	-5.54701
CSAD	-0.0164348	2.19182	-0.460145	0.64731	0.837702	-5.81346
C19orf12	-0.0164353	5.08174	-0.681096	0.4988	0.745307	-6.08331
PHACTR3	-0.0164375	-0.0639158	-0.418527	0.677267	0.855607	-5.45908
SVIL2P	-0.0164393	0.228268	-0.322634	0.748252	0.890796	-5.53021
CEP164	-0.0164473	4.45717	-0.92618	0.358585	0.637869	-5.83281
KLHL20	-0.0164642	4.5743	-1.00712	0.318488	0.604266	-5.76912
MRTO4	-0.016467	4.829	-0.873119	0.386569	0.660704	-5.91614
MAN1A2	-0.0164691	7.12355	-1.02773	0.308782	0.595953	-5.8427
PUS10	-0.0164748	3.7212	-0.878965	0.38342	0.658121	-5.77965
IRF4	-0.0164797	6.49521	-0.294477	0.769553	0.900054	-6.32532
AC207056.1	-0.0164946	-1.94169	-0.0907557	0.928032	0.970678	-5.21963
CYB5D2	-0.0164952	3.33877	-0.806788	0.423423	0.690465	-5.77824
NEMP1	-0.0165006	4.96501	-0.762	0.449465	0.710844	-6.01724
XRCC3	-0.016511	3.02158	-0.684031	0.49696	0.74444	-5.81651
RPLP2	-0.0165156	8.20816	-0.753789	0.454339	0.714311	-6.03385
TTC8	-0.0165212	3.54194	-0.759525	0.450931	0.711329	-5.84651
TRAPPC1	-0.0165215	4.0425	-0.4762	0.635905	0.831423	-6.08652
RPL13A	-0.0165232	10.0454	-0.714142	0.478298	0.731784	-5.94176
LARS2	-0.0165274	4.78148	-0.906548	0.368782	0.646407	-5.88275
ABHD14A	-0.0165357	1.64081	-0.565945	0.573839	0.795495	-5.67539
DSTNP1	-0.0165384	-0.288797	-0.435543	0.664951	0.848671	-5.40937
IGFLR1	-0.0165517	4.60148	-0.498817	0.619989	0.821071	-6.14557
GLE1	-0.0165547	5.48415	-1.21877	0.228373	0.514574	-5.61531
PSMD7	-0.0165679	6.34225	-1.18047	0.243126	0.529645	-5.68702
DNAJA1	-0.0165701	7.45049	-0.710592	0.480477	0.733807	-6.10093
CUL1	-0.0165751	7.03176	-1.1663	0.248756	0.536077	-5.69811
ZNF696	-0.0165776	2.59523	-0.666689	0.507886	0.752448	-5.7637
TMEM65	-0.0165792	5.5142	-0.878237	0.383811	0.65866	-5.96217
LEPR	-0.0165804	3.44049	-0.549927	0.584699	0.802256	-5.963
NDUFB6	-0.016591	4.43158	-0.582446	0.562756	0.787862	-6.08266
CALCOCO1	-0.0166089	5.67554	-1.00949	0.317363	0.603451	-5.84991
FAR2P1	-0.0166102	-0.828076	-0.193451	0.847351	0.93764	-5.37894
JKAMP	-0.016612	5.57014	-0.790544	0.432762	0.697773	-6.03657
STX4	-0.0166121	5.15761	-0.741014	0.461982	0.719199	-6.04786
WDR54	-0.0166152	2.97361	-0.592352	0.556154	0.78457	-5.86664
CCZ1	-0.0166398	5.5863	-0.483965	0.630421	0.828221	-6.22864
NDUFV3	-0.0166421	5.09237	-1.1106	0.271795	0.559185	-5.71047
MRPS18B	-0.0166434	5.25932	-0.86969	0.388423	0.662327	-5.95358
HAUS2	-0.0166438	5.17583	-0.765041	0.447668	0.709318	-6.03133
GSTZ1	-0.0166602	3.80303	-0.797229	0.428904	0.694216	-5.85674
RPAP2	-0.0166623	6.8895	-0.569118	0.5717	0.794092	-6.20515
NLK	-0.0166753	4.2283	-1.19449	0.237648	0.525124	-5.53323
MRPL45P2	-0.016681	1.17641	-0.489889	0.62625	0.825514	-5.64149
AP001267.5	-0.016693	1.24141	-0.324651	0.746733	0.890634	-5.70396
SAMHD1	-0.0166966	8.91814	-0.563121	0.575747	0.797062	-6.11167
HTRA2	-0.0166996	4.00205	-0.922068	0.360705	0.639515	-5.78131
PGBD1	-0.0167104	1.79343	-0.540288	0.59128	0.805661	-5.71639
MRPL55	-0.0167257	3.46768	-0.897742	0.373416	0.650402	-5.7259
THRA	-0.0167327	3.68552	-0.585812	0.560509	0.78631	-5.98069
ATP6V1C2	-0.0167407	3.68239	-0.229539	0.819341	0.923327	-6.11715
MOV10L1	-0.0167487	-0.651913	-0.363421	0.717748	0.875711	-5.37665
DUSP12	-0.0167701	3.75571	-0.749877	0.456671	0.715966	-5.88489
GANAB	-0.0167713	7.61835	-0.655539	0.514979	0.757197	-6.13136
HIF1AN	-0.01679	5.8442	-0.364008	0.717312	0.875675	-6.28965
PRKD2	-0.016797	5.16214	-0.454045	0.651665	0.840828	-6.21676
AL354822.1	-0.0167992	1.89887	-0.280575	0.780137	0.90574	-5.83112
AIDAP2	-0.0168083	0.00110588	-0.397369	0.692704	0.863323	-5.47333
SUFU	-0.0168223	3.75569	-0.484531	0.630022	0.828169	-6.04529
ZNF827	-0.0168266	3.79497	-0.550782	0.584116	0.80222	-6.01372
CENPM	-0.0168275	1.72419	-0.41046	0.683137	0.857488	-5.75994
SUPT7L	-0.016847	4.86877	-1.53565	0.130621	0.388821	-5.15741
ATXN7L3B	-0.0168663	6.31781	-1.38143	0.17299	0.448245	-5.44006
CROT	-0.0168666	4.2675	-0.576956	0.566432	0.790043	-6.06397
GMDS	-0.0168749	3.03243	-0.593922	0.555111	0.783729	-5.87451
BST1	-0.0168801	3.94227	-0.542764	0.589586	0.805043	-6.04255
CHUK	-0.0168848	5.78662	-0.811258	0.420875	0.687541	-6.03014
EYS	-0.0168936	1.48193	-0.485094	0.629625	0.828083	-5.69393
DKC1	-0.0168973	5.45468	-0.740709	0.462165	0.719199	-6.06637
PIKFYVE	-0.0169047	6.76724	-1.45551	0.151473	0.419195	-5.33964
OR2T12	-0.0169094	2.75921	-0.550519	0.584295	0.80222	-5.85644
FAM118B	-0.0169113	3.69659	-0.976145	0.333463	0.615839	-5.69008
AMFR	-0.0169177	7.04791	-1.07122	0.288965	0.576789	-5.80045
NUP93	-0.0169252	5.77887	-1.14783	0.256233	0.543069	-5.70997
ATOX1	-0.0169272	5.43574	-0.975022	0.334014	0.616203	-5.8705
ADPRM	-0.0169439	2.86486	-0.708078	0.482024	0.734859	-5.77901
GATAD2B	-0.0169483	5.10722	-0.39514	0.694338	0.863636	-6.23573
PPP2R5C	-0.0169605	7.4564	-1.17232	0.246354	0.533486	-5.67885
RASGRP3	-0.016985	5.37601	-0.684846	0.496449	0.743944	-6.10134
TRIM44	-0.0169863	6.57217	-0.485654	0.62923	0.827935	-6.25162
MIA3	-0.0169889	6.7366	-1.46855	0.147913	0.413823	-5.32186
PDE3A	-0.0169974	3.23157	-0.251938	0.802071	0.915494	-6.05158
KIZ	-0.0170052	3.52438	-0.786055	0.435364	0.70045	-5.82396
DYNC2H1	-0.0170056	4.92392	-0.444569	0.658456	0.845219	-6.20165
AC026316.4	-0.0170127	-0.351342	-0.517357	0.607077	0.813992	-5.36543
B4GALT7	-0.0170156	3.81531	-1.13113	0.263132	0.550536	-5.5512
H2AC20	-0.0170265	6.12722	-0.656406	0.514426	0.756833	-6.15166
FANCB	-0.0170283	1.76306	-0.559423	0.578249	0.798686	-5.69452
HMGB1	-0.0170315	8.43913	-0.844563	0.402182	0.671858	-5.94902
CCDC174	-0.0170352	4.08279	-0.971986	0.335509	0.616848	-5.74282
TAF1A	-0.0170397	2.05496	-0.536164	0.594107	0.806508	-5.75473
SGSM3	-0.01704	4.44289	-0.806324	0.423688	0.690489	-5.93056
IGSF21	-0.0170525	1.1607	-0.234217	0.815726	0.921337	-5.71958
NFYA	-0.017059	4.93346	-0.682441	0.497956	0.745232	-6.06997
PCNT	-0.017084	5.40749	-0.689502	0.493539	0.742629	-6.09969
SENP6	-0.0170887	6.6654	-1.35906	0.179931	0.45683	-5.46994
LAT2	-0.0170923	5.35748	-0.557723	0.5794	0.799027	-6.17809
KIDINS220	-0.0170939	6.95868	-1.37814	0.173997	0.449494	-5.44116
MYLK	-0.0170975	6.5138	-0.481703	0.632016	0.829306	-6.25362
NAE1	-0.0171168	5.40444	-0.775238	0.441672	0.705432	-6.03858
PSME3IP1	-0.0171182	5.4881	-0.975335	0.333861	0.616203	-5.87269
NRROS	-0.0171363	3.75619	-0.424948	0.672609	0.852775	-6.06964
PIGP	-0.017138	2.98233	-0.606072	0.547075	0.778636	-5.85741
AC005832.4	-0.0171422	3.74249	-0.719255	0.475169	0.72908	-5.90165
SRI	-0.0171451	5.66333	-0.828823	0.410952	0.679365	-6.01072
C14orf93	-0.0171459	2.29854	-0.879723	0.383013	0.657817	-5.56192
TMEM109	-0.0171489	6.07119	-0.745344	0.459383	0.718179	-6.08943
ANKS3	-0.0171505	2.93998	-0.847203	0.400722	0.670809	-5.68657
TIMM23B	-0.0171626	3.78359	-0.758855	0.451328	0.711629	-5.87936
HMGB1P6	-0.0171647	5.48401	-0.498569	0.620163	0.821177	-6.21543
FAM120AOS	-0.0171655	5.28127	-1.24137	0.21998	0.505066	-5.57633
SLC29A2	-0.017177	-0.228535	-0.454436	0.651386	0.84068	-5.41538
ZNF268	-0.0171948	5.41368	-0.835391	0.407278	0.67623	-5.99203
TMX4	-0.0172002	6.8357	-1.02574	0.30971	0.596609	-5.85058
TMEM141	-0.0172211	3.83124	-0.673802	0.503389	0.749479	-5.94843
ZNF254	-0.0172293	4.67565	-0.844366	0.402291	0.671858	-5.92536
EPB41	-0.0172386	6.61053	-1.10118	0.275833	0.563039	-5.77494
NUP54	-0.0172737	5.50634	-0.846834	0.400926	0.671018	-5.98753
EP400P1	-0.0172858	3.02201	-0.626139	0.533933	0.769888	-5.85598
FAM72A	-0.0172936	1.77876	-0.597757	0.552568	0.781656	-5.67857
COL6A3	-0.0173163	10.4697	-0.519949	0.605282	0.812636	-6.03037
HEATR5B	-0.0173214	5.67879	-1.08333	0.283607	0.570915	-5.77534
RIPK3	-0.0173425	4.25224	-1.03412	0.305813	0.592753	-5.70837
ADAP2	-0.0173488	5.97344	-0.590712	0.557244	0.78485	-6.18807
HDX	-0.0173571	2.23166	-0.590173	0.557603	0.784953	-5.752
TYSND1	-0.0173673	3.45096	-0.836411	0.406709	0.675888	-5.77392
SLC10A1	-0.0173685	0.469778	-0.470218	0.640144	0.833972	-5.52891
ANKRD13D	-0.0173705	4.67978	-0.669335	0.506211	0.750888	-6.05661
TNFSF13	-0.017371	5.68108	-0.371782	0.71155	0.872996	-6.28094
CHP2	-0.0173767	1.67215	-0.3051	0.761495	0.896569	-5.7846
MTATP6P1	-0.0173771	1.01369	-0.128507	0.898238	0.958155	-5.69581
ALKBH7	-0.0173816	3.04313	-0.708827	0.481564	0.734287	-5.80688
CWF19L1	-0.0173834	4.8356	-0.935015	0.354056	0.633233	-5.86269
MTFP1	-0.0173883	3.49242	-0.73939	0.462959	0.7195	-5.85426
LBH	-0.0173889	6.43742	-0.770233	0.444609	0.707347	-6.07608
MORF4L1	-0.0174024	7.84304	-1.1312	0.263103	0.550536	-5.70838
PDSS1	-0.0174098	2.96184	-0.623193	0.535852	0.771261	-5.84832
TRIAP1	-0.0174143	3.72702	-0.89043	0.377292	0.65354	-5.76926
UNC93B1	-0.0174165	5.51728	-0.63329	0.529289	0.76683	-6.14289
CCDC144CP	-0.0174191	0.631837	-0.472637	0.638428	0.832895	-5.55337
EYA2	-0.0174439	0.230712	-0.277285	0.782648	0.906761	-5.53571
SRPRA	-0.0174588	6.62786	-0.704174	0.484432	0.736562	-6.12371
TMEM269	-0.0174661	-0.611973	-0.270166	0.78809	0.908981	-5.39544
NTNG1	-0.0174699	-0.448392	-0.257584	0.797734	0.913906	-5.42572
CPSF4	-0.0174806	3.83885	-1.17981	0.243387	0.53001	-5.50024
CST7	-0.0174832	4.74259	-0.453728	0.651892	0.840828	-6.17758
RAB29	-0.0174904	5.72048	-0.760012	0.450642	0.711329	-6.06637
RPE	-0.0174989	5.48858	-0.838617	0.405481	0.674686	-5.99353
NRL	-0.0175038	0.414723	-0.473398	0.637889	0.832611	-5.51851
DCHS1	-0.0175045	4.76629	-0.451469	0.653509	0.841789	-6.18301
ARL13B	-0.0175153	3.96826	-0.866902	0.389935	0.663565	-5.82296
SLC44A3	-0.0175166	0.921097	-0.377077	0.707634	0.870987	-5.63444
ZNF552	-0.017517	3.31164	-1.10893	0.272507	0.5601	-5.49851
AC138827.3	-0.017519	-1.57474	-0.116759	0.907496	0.961978	-5.23727
CYB561D2	-0.017525	4.03134	-0.837586	0.406055	0.675341	-5.85677
KRR1P1	-0.0175274	-1.02182	-0.309288	0.758325	0.894867	-5.32775
PDHA1	-0.0175305	5.33871	-1.08759	0.281739	0.568623	-5.75188
SELENOM	-0.0175317	4.69466	-0.607384	0.546211	0.778386	-6.09396
FAR1	-0.0175337	6.71732	-1.18887	0.239832	0.527269	-5.67739
CAP2P1	-0.0175356	-0.496241	-0.426377	0.671574	0.852588	-5.37588
PPTC7	-0.0175512	6.0779	-0.684853	0.496445	0.743944	-6.13193
TIGD6	-0.017554	2.65093	-0.883558	0.380958	0.656526	-5.6128
TTI1	-0.0175544	4.32943	-1.06236	0.292926	0.580328	-5.68674
CISD2	-0.0175642	5.17109	-0.775604	0.441458	0.705221	-6.02284
ARHGAP20	-0.0175675	2.06654	-0.60484	0.547887	0.778766	-5.71472
LRPPRC	-0.0175788	7.10741	-0.985722	0.328784	0.611515	-5.88425
DENND4A	-0.0175867	6.56998	-0.924445	0.359478	0.638488	-5.94869
ZBTB39	-0.017589	3.99725	-1.23208	0.2234	0.508665	-5.4597
ZBTB1	-0.017589	6.35034	-1.21614	0.229365	0.515532	-5.64589
LDAH	-0.0175931	4.28718	-0.794975	0.430202	0.695623	-5.92068
URI1	-0.0175987	6.02476	-0.943462	0.34976	0.629753	-5.92484
ZNF37A	-0.0176001	5.53593	-0.925995	0.35868	0.637906	-5.92117
RTEL1	-0.0176027	3.36967	-0.572596	0.569359	0.79219	-5.93956
SMARCA5	-0.0176041	7.66538	-1.10377	0.274719	0.561872	-5.7459
SHC4	-0.0176051	2.46966	-0.713341	0.478789	0.732208	-5.71117
SLC12A4	-0.0176328	5.16837	-0.818088	0.417	0.684605	-5.98955
ZNF443	-0.0176332	2.10815	-0.577336	0.566177	0.78986	-5.73856
NMI	-0.0176344	5.77056	-0.7703	0.44457	0.707347	-6.06091
ETFB	-0.0176462	4.72108	-1.23028	0.224068	0.509573	-5.54413
ANAPC16	-0.017648	6.02927	-0.7091	0.481396	0.734227	-6.11396
TIAM2	-0.017657	2.72295	-0.814899	0.418806	0.686045	-5.68217
CNN3	-0.0176705	6.98321	-0.615987	0.540561	0.774381	-6.17619
USP13	-0.0176809	4.01504	-0.651181	0.517766	0.759697	-5.989
GRIN2A	-0.0176873	0.327028	-0.211971	0.832949	0.93066	-5.57711
NSMCE3	-0.0177337	4.36783	-1.17787	0.244152	0.530831	-5.56768
PLP1	-0.0177343	1.13528	-0.232131	0.817337	0.922162	-5.71542
BTBD9	-0.017741	5.50229	-1.04694	0.299917	0.587854	-5.80351
NAP1L4	-0.0177432	6.51138	-1.26604	0.211081	0.495786	-5.58724
CCDC58	-0.0177505	2.43929	-0.621685	0.536836	0.771632	-5.76299
UQCRC2	-0.017754	6.99683	-1.0992	0.27669	0.563549	-5.77224
RNLS	-0.0177579	2.26407	-0.644421	0.522104	0.762208	-5.72262
CCNJ	-0.0177747	3.68952	-1.17896	0.24372	0.530399	-5.48054
GATD3B	-0.017778	4.22353	-0.307633	0.759577	0.895838	-6.17662
MSTO1	-0.0177812	3.58918	-0.984114	0.329567	0.611931	-5.66289
BTBD1	-0.0177829	6.81406	-0.948017	0.347458	0.627394	-5.92534
HOXB7	-0.0177939	1.09056	-0.397484	0.69262	0.863317	-5.65397
PTPRC	-0.0177986	9.93453	-0.629913	0.53148	0.768002	-6.00471
PDGFRB	-0.0178085	7.92396	-0.547207	0.586552	0.803662	-6.1814
ABCA10	-0.0178306	1.23966	-0.299423	0.765798	0.898316	-5.71899
RCL1	-0.0178361	3.96164	-1.19586	0.237116	0.524723	-5.49625
ACTR1B	-0.0178377	5.24542	-1.12487	0.265753	0.553382	-5.70661
AC005531.1	-0.0178468	-0.409328	-0.400071	0.690725	0.862651	-5.40879
SLX4IP	-0.0178502	3.74678	-0.849614	0.399392	0.66979	-5.80437
UNK	-0.0178541	4.19964	-1.18862	0.239931	0.527312	-5.53402
TAS2R13	-0.0178594	-0.602047	-0.3632	0.717912	0.875711	-5.38161
IRF2	-0.0178598	5.31739	-0.633272	0.529301	0.76683	-6.13071
NDRG3	-0.0178792	4.63887	-1.0744	0.28755	0.575202	-5.70744
AIMP1	-0.0178817	5.80219	-1.18449	0.241545	0.528081	-5.66925
REXO4	-0.0178992	3.81319	-0.706145	0.483216	0.735483	-5.91863
TMEM204	-0.0179052	3.9144	-0.752785	0.454937	0.714501	-5.90485
FUNDC1	-0.0179141	3.12013	-0.717709	0.476114	0.729913	-5.80832
MAN2A2	-0.0179247	4.98883	-0.724535	0.471949	0.726858	-6.04609
RIOK1	-0.017925	4.22345	-0.86907	0.388759	0.66257	-5.8511
BNIP3P28	-0.0179251	-0.76042	-0.348031	0.729207	0.881088	-5.36445
CFAP410	-0.0179366	3.43768	-0.659814	0.512254	0.75526	-5.89636
STEAP2	-0.0179484	5.45878	-0.368282	0.714141	0.874161	-6.27052
MRPS28	-0.0179499	3.79633	-1.0694	0.289774	0.577357	-5.61065
RNF216	-0.0179697	6.00496	-1.60616	0.114229	0.364339	-5.11602
NCOA5	-0.0179708	4.43996	-0.720327	0.474514	0.728859	-5.99247
C2orf76	-0.0179832	1.55627	-0.558723	0.578723	0.798686	-5.66518
DZANK1	-0.0179838	1.62956	-0.531553	0.597274	0.808332	-5.69169
FKBP14	-0.0179861	4.8843	-0.753694	0.454395	0.714311	-6.01497
UBE2G2	-0.0179941	5.74592	-1.43	0.158635	0.428895	-5.36017
HS1BP3	-0.0180018	4.18414	-0.998319	0.322698	0.606838	-5.73085
OR6J1	-0.018005	1.7398	-0.621555	0.536921	0.771632	-5.65976
UTP14A	-0.0180112	4.31462	-0.948165	0.347384	0.627394	-5.79357
SSR3	-0.0180137	8.00074	-0.637965	0.526266	0.764856	-6.12425
PARN	-0.0180277	5.59436	-1.26495	0.211469	0.496247	-5.56553
SPDYE3	-0.0180545	1.64091	-0.445624	0.657699	0.844816	-5.72933
C1orf174	-0.018077	4.13326	-1.42535	0.159965	0.430686	-5.23405
MEIS3	-0.0180801	2.59548	-0.451236	0.653675	0.841896	-5.87743
PBX3	-0.0180807	4.13971	-0.928381	0.357453	0.636848	-5.79132
AMER2	-0.0180813	0.0536986	-0.25373	0.800693	0.914944	-5.5169
EXOSC9	-0.0180922	4.61934	-1.02102	0.311919	0.598031	-5.75983
EEF1AKMT3	-0.0180986	3.40941	-0.622435	0.536347	0.771632	-5.91862
CCDC15	-0.0181059	2.08011	-0.991907	0.325786	0.609404	-5.43305
FCF1	-0.0181077	4.96112	-0.960167	0.341366	0.621904	-5.84929
NAT10	-0.0181131	5.09721	-0.892262	0.376318	0.652735	-5.92169
RIMBP2	-0.0181175	-0.794138	-0.241279	0.810277	0.919163	-5.36263
ZNF304	-0.0181465	4.38201	-1.05858	0.29463	0.581864	-5.69613
BSCL2	-0.0181641	1.67656	-0.251684	0.802267	0.915494	-5.78774
OGFOD3	-0.0181729	4.2337	-1.02232	0.31131	0.597726	-5.71369
ASB8	-0.018178	4.76919	-1.23379	0.222769	0.508385	-5.54371
ECHDC2	-0.0181804	3.68237	-0.713793	0.478512	0.731971	-5.89599
MSL2	-0.0181806	5.61475	-0.973639	0.334694	0.616348	-5.88078
RAD54L	-0.0181829	1.63359	-0.381235	0.704565	0.869581	-5.76049
ANKRD46	-0.0181842	3.81416	-0.726515	0.470745	0.725766	-5.90841
NUDT16L1	-0.0181858	3.18108	-0.882993	0.38126	0.656564	-5.69339
GPBP1L1	-0.0181894	7.03338	-1.55812	0.125205	0.380167	-5.18908
MRPS14	-0.0181898	4.02556	-0.740121	0.462519	0.719199	-5.92921
FBXO38	-0.0181935	5.70234	-1.25034	0.216712	0.501741	-5.58809
CYLD	-0.0181957	8.0164	-1.01759	0.313532	0.599915	-5.81772
PTPRS	-0.018199	4.89464	-0.540161	0.591367	0.805661	-6.15209
UBTF	-0.0182023	6.10663	-0.942966	0.350012	0.629881	-5.92724
LRRC37A	-0.0182035	1.71127	-0.168508	0.86683	0.945344	-5.81697
MDC1	-0.0182046	4.39257	-0.646082	0.521037	0.761652	-6.03749
ZNF675	-0.0182108	3.97609	-1.11164	0.271351	0.558924	-5.59125
IL18R1	-0.0182137	4.32891	-0.682118	0.498159	0.745232	-6.00713
GALNT17	-0.0182187	-0.680353	-0.49795	0.620596	0.821483	-5.31868
RIOX2	-0.0182202	4.94657	-0.771926	0.443614	0.707017	-6.00715
MAGEE1	-0.0182248	0.825718	-0.771055	0.444126	0.707237	-5.42211
RMDN1	-0.0182375	5.41533	-0.877024	0.384464	0.65909	-5.95675
ZNF814	-0.0182409	4.55767	-0.822534	0.414488	0.682051	-5.93031
AGK	-0.0182426	5.13695	-1.14584	0.25705	0.543858	-5.67499
CFAP298-TCP10L	-0.0182488	2.45338	-0.663434	0.509952	0.753553	-5.74124
GPR89B	-0.0182497	3.94276	-0.842006	0.403599	0.672954	-5.83899
AC008072.1	-0.0182525	0.974485	-0.469739	0.640484	0.833972	-5.6175
USP9X	-0.0182527	8.46014	-1.08099	0.284634	0.571972	-5.72853
SOBP	-0.0182667	1.56084	-0.331906	0.74128	0.886482	-5.76944
NADK2	-0.0182684	4.88505	-1.14349	0.258017	0.545038	-5.65757
EIF3J	-0.0182758	5.72053	-0.78838	0.434015	0.699004	-6.04432
EHMT1	-0.0182784	5.84963	-0.894866	0.374937	0.6517	-5.96242
TXNDC11	-0.0182917	5.98639	-0.535523	0.594547	0.806634	-6.21847
RNF123	-0.018292	4.30874	-0.893409	0.37571	0.652252	-5.84442
CEP295NL	-0.018302	0.481262	-0.31383	0.754892	0.893333	-5.58732
CHTF8	-0.01831	5.46766	-0.597138	0.552978	0.781914	-6.16105
DDB1	-0.018313	7.78212	-1.4661	0.148577	0.414934	-5.29569
PIGV	-0.0183147	3.25709	-0.720002	0.474713	0.728991	-5.82929
ZDHHC4	-0.0183328	4.64822	-1.06808	0.290364	0.578129	-5.71563
DCAF4	-0.0183377	2.92785	-0.85999	0.3937	0.666383	-5.6741
C6orf163	-0.0183401	0.389534	-0.644992	0.521737	0.762106	-5.42503
IL6ST	-0.0183402	8.62095	-1.09044	0.280491	0.567577	-5.7087
HAUS4	-0.0183551	4.60793	-0.899704	0.37238	0.649456	-5.87101
ACOXL	-0.0183789	1.11264	-0.242881	0.809043	0.918696	-5.70419
DLST	-0.0183811	5.77513	-0.902403	0.370959	0.648165	-5.95302
HSPB11	-0.0183836	4.08201	-0.862509	0.392325	0.665449	-5.84129
IGBP1	-0.0183878	5.40795	-1.09615	0.278009	0.564892	-5.7469
TAF8	-0.018406	4.85279	-1.1347	0.26165	0.549244	-5.66367
CHCHD1	-0.0184176	3.7658	-0.823129	0.414153	0.681758	-5.8306
SIMC1	-0.0184178	3.00401	-0.724134	0.472194	0.727005	-5.78472
AP005061.2	-0.0184251	0.631885	-0.443962	0.658892	0.845335	-5.56044
CENPJ	-0.0184259	3.89139	-0.761272	0.449896	0.710989	-5.89383
PPP1R12A	-0.0184561	7.331	-0.942268	0.350366	0.630317	-5.91854
NCBP2	-0.0184622	5.85593	-0.977438	0.332829	0.615318	-5.88753
SLFN12	-0.0184639	4.17208	-0.853425	0.397295	0.668469	-5.86166
C19orf38	-0.0184817	3.10972	-0.520392	0.604975	0.812501	-5.93007
GCNT3	-0.0184829	1.02896	-0.474328	0.63723	0.832068	-5.62257
MATN2	-0.0184842	3.47773	-0.550707	0.584167	0.80222	-5.96285
CHD9	-0.0184871	7.06706	-1.33574	0.187388	0.465345	-5.49405
BRCC3	-0.0185014	4.57854	-1.34455	0.184543	0.461628	-5.38953
ADPGK	-0.0185054	6.53935	-0.99249	0.325505	0.609203	-5.88534
ZNF263	-0.0185143	4.75541	-1.08243	0.284001	0.57124	-5.71133
TTC37	-0.0185146	7.25171	-0.758957	0.451268	0.711603	-6.07321
EDEM2	-0.0185166	5.39034	-0.825198	0.412988	0.681088	-5.99864
TTC33	-0.0185286	4.47274	-0.882462	0.381545	0.656698	-5.87079
AC007546.3	-0.018536	2.76619	-0.607498	0.546136	0.778344	-5.8218
ABRAXAS1	-0.018544	3.8962	-1.1275	0.264649	0.552004	-5.56236
GLIS2	-0.0185448	2.43748	-0.386218	0.700894	0.86759	-5.8802
CLINT1	-0.0185507	6.75888	-1.23936	0.220717	0.505942	-5.61804
NR2C1	-0.0185572	3.87897	-0.849817	0.39928	0.669769	-5.8258
BSN	-0.0185586	-0.211083	-0.344387	0.731929	0.88209	-5.45612
MRM2	-0.0185667	4.20774	-1.08739	0.281825	0.568664	-5.64534
CCSAP	-0.0185708	5.32133	-0.886984	0.379127	0.654755	-5.94266
CRYL1	-0.01858	3.55319	-0.58745	0.559416	0.785543	-5.95592
TMEM258	-0.0185812	4.94987	-0.804781	0.424571	0.690988	-5.9824
IGFBP5	-0.0185877	7.38241	-0.365673	0.716076	0.875032	-6.28611
RNF220	-0.0185898	5.18601	-1.35284	0.181895	0.459334	-5.43123
ARHGAP22	-0.0185919	3.22714	-0.731884	0.467489	0.722867	-5.8174
TBXAS1	-0.0186167	5.27708	-0.608202	0.545672	0.778129	-6.14344
TLR8	-0.018619	6.82971	-0.399247	0.691328	0.862756	-6.28724
GNL3L	-0.0186198	5.79853	-1.08109	0.28459	0.571951	-5.78198
POFUT2	-0.0186216	3.76283	-0.840446	0.404465	0.673467	-5.81695
GEM	-0.0186264	4.12904	-0.481061	0.632469	0.829527	-6.09588
CD300C	-0.0186316	2.71364	-0.481166	0.632395	0.829527	-5.88541
ZNF611	-0.0186459	4.4985	-0.943709	0.349635	0.629734	-5.8201
AC092070.2	-0.0186696	3.34344	-0.540651	0.591031	0.805588	-5.94998
PAAF1	-0.0186714	3.71328	-1.13313	0.2623	0.549824	-5.53172
TTF1	-0.0186868	4.02949	-1.15191	0.254571	0.541894	-5.556
SETD2	-0.0186899	6.88097	-1.22336	0.22665	0.513158	-5.63547
PIK3CB	-0.0186901	6.12466	-0.723592	0.472524	0.727244	-6.10615
SPRY3	-0.0186925	1.35248	-0.745878	0.459063	0.717981	-5.52792
KLK14	-0.0187022	-0.781049	-0.211633	0.833212	0.93066	-5.38694
CEP295	-0.0187232	4.98769	-0.88935	0.377866	0.654048	-5.91594
RAD1	-0.0187234	4.6951	-1.20624	0.233124	0.520214	-5.5688
RPL19	-0.0187246	9.62639	-0.946095	0.348428	0.628551	-5.78462
C16orf91	-0.0187263	2.66021	-0.719853	0.474804	0.728991	-5.73551
HAUS1	-0.0187267	3.97039	-0.955898	0.343499	0.623988	-5.74491
POU5F1B	-0.0187457	-0.443978	-0.423162	0.673903	0.853687	-5.38723
SRSF10	-0.018746	6.70772	-1.1899	0.239432	0.526824	-5.67635
SLC6A1	-0.0187508	1.25391	-0.531527	0.597292	0.808332	-5.63632
WDR45	-0.0187666	5.12711	-0.981506	0.330839	0.613042	-5.84246
CREBBP	-0.0187847	6.36676	-0.605505	0.547449	0.778636	-6.18656
OAT	-0.0187875	6.31576	-0.686102	0.495664	0.743604	-6.13507
AL117340.1	-0.0188133	0.157052	-0.427055	0.671083	0.85239	-5.48953
PYGO1	-0.0188148	2.69058	-0.439861	0.661841	0.847594	-5.89611
CCR3	-0.01884	-0.554772	-0.379543	0.705814	0.870073	-5.38055
OR10A2	-0.0188421	-0.43561	-0.367626	0.714628	0.874161	-5.39851
COASY	-0.0188422	4.77876	-1.03977	0.303204	0.590573	-5.75778
TMEM45A	-0.0188536	8.10033	-0.367109	0.715011	0.874425	-6.25219
COX5A	-0.0188547	5.33819	-0.988462	0.327454	0.610656	-5.85066
TIRAP	-0.0188552	2.71413	-0.841113	0.404094	0.673097	-5.65396
DGCR6	-0.0188595	0.947232	-0.46973	0.640491	0.833972	-5.61128
AL356534.1	-0.0188643	2.9087	-0.719085	0.475273	0.72911	-5.77758
DNAL1	-0.0188684	4.11919	-0.849301	0.399565	0.66979	-5.85834
TUBGCP6	-0.018878	5.09838	-0.773594	0.442636	0.70618	-6.01887
LYSMD2	-0.0188798	4.23798	-0.597021	0.553056	0.781939	-6.05089
EPRS1	-0.0188943	7.60271	-0.86727	0.389735	0.663546	-5.97462
NDUFA10	-0.0189067	5.79725	-1.03292	0.306372	0.593378	-5.83127
MAF1	-0.0189076	5.42806	-1.57841	0.120469	0.373865	-5.13343
CCDC25	-0.0189211	5.36326	-0.747428	0.458135	0.717145	-6.05539
ANAPC10	-0.0189339	3.60546	-0.848554	0.399976	0.669958	-5.78542
Z97634.1	-0.018965	-0.0384117	-0.526275	0.600911	0.81069	-5.41102
EXOC6	-0.0189757	4.78559	-1.05758	0.295085	0.582319	-5.73966
CABLES1	-0.0189811	2.45334	-0.519152	0.605833	0.812927	-5.82038
PPIH	-0.0189918	3.78187	-1.24208	0.219719	0.505066	-5.4187
CYB561	-0.0190076	5.04166	-1.07442	0.287542	0.575202	-5.7439
TMEM39A	-0.0190138	4.81506	-1.0066	0.318738	0.604305	-5.79248
SGPP1	-0.0190283	5.86347	-0.754829	0.45372	0.713714	-6.07571
AC092821.2	-0.0190344	2.06976	-0.32326	0.747781	0.890785	-5.84098
MACIR	-0.0190422	2.55586	-0.761282	0.44989	0.710989	-5.69009
EDEM3	-0.019051	6.6936	-1.00601	0.319017	0.604399	-5.87166
PHTF2	-0.0190523	5.81702	-1.27624	0.207481	0.491237	-5.56138
ZBTB46	-0.0190543	3.70184	-0.818698	0.416654	0.684235	-5.82432
INTS4	-0.0190545	4.77914	-1.472	0.146982	0.412129	-5.23889
ZNF563	-0.0190645	2.30271	-0.672279	0.50435	0.749479	-5.71253
BSND	-0.0190696	0.244222	-0.485013	0.629682	0.828083	-5.48923
TGDS	-0.0190737	3.65113	-0.707609	0.482313	0.735037	-5.89831
GDPD5	-0.0190764	3.31735	-0.524418	0.602192	0.811173	-5.95204
OR5A1	-0.0190852	2.5879	-0.661314	0.511299	0.754437	-5.76349
ADSS2	-0.0190915	5.80738	-1.79603	0.0782366	0.298594	-4.80722
ZNF317	-0.0190933	5.2447	-1.31	0.195892	0.47549	-5.48935
AC002543.1	-0.0190962	0.6198	-0.646471	0.520787	0.761481	-5.46688
ZNF347	-0.0191116	4.18219	-0.985442	0.328921	0.61158	-5.74512
ACTL6A	-0.0191162	4.94526	-0.841678	0.40378	0.672967	-5.95088
RPS6	-0.0191173	9.78235	-0.62791	0.532781	0.769038	-6.01644
NDNF	-0.0191216	-0.291412	-0.275128	0.784296	0.907375	-5.46138
COL6A2	-0.0191218	9.86563	-0.546899	0.586762	0.803848	-6.05735
THEMIS2	-0.0191266	7.18388	-0.521092	0.60449	0.812232	-6.22465
NUDCD3	-0.0191319	5.75236	-1.002	0.320933	0.605483	-5.85993
DNAJC15	-0.0191355	5.73852	-0.921278	0.361114	0.639776	-5.93492
LRRC45	-0.019144	2.93123	-0.867667	0.38952	0.66335	-5.66618
CABYR	-0.0191507	0.0516523	-0.472619	0.638441	0.832895	-5.44964
SDF4	-0.0191564	6.29161	-0.950062	0.346428	0.626394	-5.92381
AC012254.2	-0.0191599	0.705175	-0.41802	0.677635	0.855688	-5.57661
CPXM2	-0.0191634	4.42977	-0.523751	0.602653	0.811209	-6.10945
CCDC144B	-0.0191823	4.18972	-0.476045	0.636015	0.831435	-6.10269
DPYSL4	-0.019194	1.21529	-0.336735	0.737657	0.884264	-5.70541
SNRNP35	-0.0192027	3.36072	-0.882812	0.381357	0.656569	-5.71673
BOLA2B	-0.0192064	4.09988	-0.740184	0.462481	0.719199	-5.9374
VAMP2	-0.0192169	3.61458	-0.577911	0.565791	0.789759	-5.97289
SYNGR2	-0.0192303	6.5855	-0.788407	0.433999	0.699004	-6.06228
KIAA0895L	-0.0192331	1.59153	-0.537339	0.593301	0.806307	-5.68335
ENY2	-0.0192428	5.20003	-0.910379	0.366778	0.644539	-5.9139
TMEM19	-0.019247	5.98068	-0.783341	0.436942	0.701027	-6.05808
SOCS5	-0.0192541	5.39951	-0.972465	0.335273	0.616848	-5.87014
TBC1D15	-0.0192601	5.95378	-0.811802	0.420566	0.687202	-6.03514
TRPM3	-0.0192659	-0.362696	-0.467736	0.641907	0.835162	-5.3842
AKAP13	-0.019275	8.65962	-1.05731	0.295204	0.582349	-5.74098
MPHOSPH10	-0.0192802	4.75622	-0.985674	0.328808	0.611515	-5.80647
INSIG1	-0.0192802	6.49588	-0.81052	0.421295	0.687969	-6.04515
KDM8	-0.0192979	2.04974	-0.691846	0.492079	0.741408	-5.66309
AC001226.2	-0.0193077	2.1318	-0.668372	0.50682	0.751259	-5.68862
NOS1AP	-0.0193111	-0.129728	-0.286037	0.775974	0.903109	-5.47488
MTRES1	-0.0193148	2.83821	-1.02441	0.310333	0.596957	-5.51137
PPARGC1A	-0.0193156	0.664573	-0.21953	0.827087	0.927823	-5.63113
SON	-0.0193562	8.74154	-0.975516	0.333772	0.616197	-5.81617
PPP1R12C	-0.0193594	4.91708	-0.672893	0.503963	0.749479	-6.07428
TSPY26P	-0.0193595	1.33408	-0.799174	0.427785	0.693733	-5.48355
VPS29	-0.0193602	5.87598	-1.22839	0.22477	0.510524	-5.62098
HEG1	-0.0193614	6.70311	-0.557247	0.579724	0.799103	-6.21428
PFKFB2	-0.0193785	5.82677	-0.673069	0.503851	0.749479	-6.13134
DOLK	-0.019382	3.40523	-1.17881	0.243781	0.530421	-5.43534
SIPA1	-0.0193834	5.4779	-0.833128	0.408541	0.677736	-5.99719
FAM95B1	-0.019403	-0.785549	-0.301934	0.763894	0.897573	-5.36911
ZNF197	-0.0194061	4.82412	-1.22221	0.227079	0.513747	-5.56187
FAM227A	-0.0194107	1.73691	-0.537942	0.592887	0.806225	-5.70768
CRELD2	-0.0194183	4.88563	-0.701207	0.486266	0.737648	-6.05085
DGCR8	-0.0194373	4.93507	-1.2306	0.22395	0.50945	-5.56254
TFB2M	-0.0194409	3.57459	-0.813418	0.419647	0.686603	-5.80805
EML3	-0.0194465	5.03392	-0.784632	0.436191	0.700888	-6.00512
ADCY6	-0.0194521	3.47603	-0.547746	0.586184	0.803485	-5.9682
FBL	-0.0194596	5.00605	-0.585492	0.560722	0.786434	-6.13418
TMEM191C	-0.0194608	0.642351	-0.500402	0.61888	0.820289	-5.54813
TIGD1	-0.0194637	4.46771	-0.828867	0.410927	0.679365	-5.91507
RSBN1L	-0.0194667	5.6135	-0.963954	0.339482	0.619922	-5.88979
TRDMT1	-0.0194801	3.9222	-0.775405	0.441574	0.705341	-5.88549
AC103705.1	-0.0194838	0.478323	-0.691236	0.492458	0.741784	-5.40732
EPM2A	-0.0194861	3.27676	-0.801028	0.426721	0.692609	-5.77057
FAM86EP	-0.0194869	1.23608	-0.638061	0.526204	0.764856	-5.56794
TMEM128	-0.0194979	3.85461	-0.884833	0.380276	0.655841	-5.79205
ENOX1	-0.0195088	1.67048	-0.55429	0.581731	0.800187	-5.68994
FARP1	-0.0195098	5.16877	-0.558863	0.578628	0.798686	-6.16341
ZNF385D	-0.0195105	2.3814	-0.349586	0.728046	0.880745	-5.87588
ZNF580	-0.0195183	1.63075	-0.366148	0.715724	0.875008	-5.75469
ZNF683	-0.0195227	1.30768	-0.412704	0.681502	0.85683	-5.68957
TCTN3	-0.0195304	4.86307	-1.16967	0.247409	0.534893	-5.62553
SPART	-0.0195316	6.13075	-0.867228	0.389758	0.663546	-5.99434
TP53BP1	-0.0195346	5.79298	-1.1925	0.23842	0.525833	-5.65952
SF1	-0.0195369	6.03102	-0.596324	0.553518	0.78216	-6.18581
MGA	-0.0195375	6.87801	-1.22141	0.22738	0.513924	-5.63785
FNBP4	-0.0195502	5.67273	-0.885553	0.379891	0.655347	-5.96321
KLHL26	-0.0195503	2.25188	-0.562734	0.576008	0.797086	-5.7684
CFH	-0.0195578	8.44222	-0.71842	0.475679	0.729537	-6.04636
ANAPC7	-0.0195635	5.14732	-0.953551	0.344675	0.624697	-5.87001
PSMC2	-0.0195661	6.73335	-0.942125	0.350438	0.630317	-5.93173
CYP46A1	-0.0195793	2.21415	-0.618969	0.53861	0.773305	-5.73241
ADM5	-0.0195828	-0.773394	-0.41185	0.682124	0.856983	-5.32991
HNRNPUL2-BSCL2	-0.0195951	5.73055	-0.570036	0.571081	0.793426	-6.19013
PLPP1	-0.0196003	4.2072	-0.632786	0.529617	0.767057	-6.02321
CCT6B	-0.0196145	1.67579	-0.685414	0.496094	0.743793	-5.60836
OGG1	-0.0196184	3.12266	-1.04329	0.301588	0.589666	-5.5351
QPCTL	-0.0196205	2.26426	-0.547505	0.586349	0.803556	-5.77699
AP4S1	-0.0196348	3.90311	-1.02734	0.308964	0.595968	-5.66875
DGKD	-0.0196614	4.73026	-0.776872	0.440716	0.704495	-5.98382
SECISBP2	-0.0196657	5.54958	-1.39139	0.169967	0.444879	-5.40274
ZNF260	-0.0196761	4.63753	-0.905589	0.369285	0.646607	-5.86753
MED10	-0.0196773	3.56687	-0.757923	0.451881	0.71228	-5.84923
GOSR1	-0.0196821	5.80805	-1.79484	0.0784284	0.298862	-4.80911
AL162377.3	-0.0196823	-2.22439	-0.123988	0.901798	0.959546	-5.19095
SRP19	-0.0196933	5.3502	-0.783439	0.436885	0.701027	-6.02748
MTMR7	-0.0196957	1.70919	-0.515705	0.608222	0.81492	-5.70782
SPAST	-0.0196969	5.78194	-1.32481	0.190963	0.469875	-5.49947
FAM153B	-0.0197109	-1.34314	-0.261272	0.794904	0.912571	-5.28953
PLPP2	-0.0197259	2.98467	-0.37158	0.711699	0.872996	-5.96862
EXD3	-0.0197263	1.47129	-0.666084	0.50827	0.752561	-5.59212
AGMAT	-0.0197272	2.56127	-0.777888	0.440122	0.703922	-5.67921
BDP1	-0.0197398	6.55819	-1.63339	0.108363	0.353993	-5.08125
DDX50	-0.0197453	5.4819	-1.06676	0.290956	0.578828	-5.78148
NDUFV1	-0.0197499	6.07766	-1.43556	0.15705	0.426631	-5.36314
HTRA3	-0.0197633	4.96676	-0.416633	0.678643	0.856411	-6.21513
PREB	-0.01977	4.98481	-0.902844	0.370727	0.647934	-5.90306
SMIM36	-0.0197829	-0.43365	-0.471865	0.638976	0.833369	-5.36704
TNR	-0.0197871	-0.087789	-0.367929	0.714403	0.874161	-5.45865
NECAP2	-0.0197914	6.55246	-1.07121	0.28897	0.576789	-5.80656
MRPS5	-0.0197924	5.06656	-1.44679	0.153892	0.422355	-5.29679
SSR2	-0.0197962	6.84192	-1.26061	0.213016	0.49753	-5.59163
SELPLG	-0.0198079	5.84381	-0.563481	0.575503	0.796853	-6.19836
RPS27A	-0.0198334	9.22885	-0.895359	0.374676	0.651603	-5.85601
RPL27	-0.019835	8.07461	-0.792432	0.43167	0.696866	-6.01267
FAM241A	-0.019851	6.86745	-1.03982	0.303184	0.590573	-5.8362
CBLL1	-0.0198546	4.78496	-1.31685	0.193602	0.472344	-5.4441
PLA2G2C	-0.0198594	0.32148	-0.544836	0.58817	0.804069	-5.46644
DTX3	-0.0198618	2.52349	-0.86697	0.389898	0.663565	-5.60399
GNPDA1	-0.0198718	5.28888	-0.936043	0.353531	0.633022	-5.89647
CTDSP2	-0.0198874	7.33969	-0.478641	0.634179	0.830553	-6.24075
IFT74	-0.0198938	3.6025	-1.01991	0.312441	0.598821	-5.63054
STARD8	-0.019909	4.80193	-0.852585	0.397757	0.66865	-5.93044
SERGEF	-0.0199153	3.69384	-0.920883	0.361318	0.640006	-5.73376
LRRC37B	-0.019924	3.67674	-1.11223	0.271098	0.558671	-5.55081
IGSF6	-0.0199369	6.7864	-0.427053	0.671085	0.85239	-6.27649
PLA2G7	-0.01997	6.27475	-0.398922	0.691566	0.86282	-6.2875
RPGRIP1	-0.0199779	0.044821	-0.513805	0.609541	0.815505	-5.43005
PEBP1	-0.0199792	6.81195	-0.964202	0.339359	0.619764	-5.9104
OTUD5	-0.0199822	4.92377	-1.25549	0.214852	0.499824	-5.53147
IFT52	-0.0199868	4.19653	-0.915213	0.364259	0.642501	-5.80915
CLCN5	-0.0199998	4.89379	-0.741764	0.461531	0.719053	-6.025
TNRC6B	-0.0200085	7.09888	-1.06958	0.289693	0.577355	-5.8012
BORCS5	-0.0200087	3.87053	-0.987738	0.327805	0.610891	-5.69919
TRMT9B	-0.0200134	2.54613	-0.510032	0.612164	0.816712	-5.84103
L1CAM	-0.0200145	1.80172	-0.343158	0.732848	0.882466	-5.78864
ENPEP	-0.0200197	3.57531	-0.3394	0.735661	0.883587	-6.08038
RUNX1	-0.0200238	6.83309	-0.680003	0.499486	0.745746	-6.13826
TARS2	-0.0200305	4.11531	-1.26484	0.211508	0.496247	-5.43459
ARID1A	-0.0200516	6.37948	-0.626193	0.533898	0.769888	-6.17406
CDHR1	-0.020053	3.1653	-0.297403	0.767331	0.899172	-6.02305
EEF2K	-0.0200584	5.78214	-1.01622	0.31418	0.60032	-5.84699
PRSS36	-0.0200597	0.904487	-0.501964	0.617789	0.819936	-5.58907
TMEM260	-0.0200733	4.10532	-1.05602	0.29579	0.582731	-5.66545
AUTS2	-0.0200851	4.92724	-0.706981	0.4827	0.735426	-6.0511
TSSK3	-0.0200918	-1.15128	-0.392439	0.69632	0.864908	-5.27821
TCP10L	-0.0200932	1.87342	-0.724033	0.472255	0.72702	-5.61515
FXN	-0.0200942	2.97968	-0.677311	0.501178	0.747295	-5.81103
SLC2A8	-0.0200981	3.27122	-1.31908	0.192857	0.472175	-5.25363
RPL41	-0.0201053	9.48992	-1.01399	0.315232	0.601385	-5.72985
ICE1	-0.0201062	6.49759	-1.55921	0.124947	0.379846	-5.19291
KBTBD7	-0.0201132	3.90023	-0.76479	0.447816	0.709357	-5.89011
VAMP8	-0.0201226	6.05221	-0.60779	0.545943	0.778134	-6.1795
PAIP2B	-0.0201278	2.5781	-0.395656	0.69396	0.863567	-5.88939
KIFAP3	-0.0201318	5.70932	-1.246	0.218287	0.503729	-5.59322
ZNF792	-0.0201364	3.9856	-1.12741	0.264691	0.552004	-5.57634
ATP5PF	-0.0201424	4.76818	-1.00102	0.321404	0.605905	-5.79215
SIN3A	-0.0201435	6.193	-0.894823	0.374961	0.6517	-5.97176
SULT1E1	-0.0201464	-1.96041	-0.215879	0.829917	0.929218	-5.19849
NDUFA5	-0.0201541	5.66532	-0.798322	0.428275	0.694068	-6.03398
PSMB9	-0.0201572	6.49616	-0.608484	0.545487	0.778066	-6.18553
EIF5B	-0.0201664	5.71346	-0.70525	0.483768	0.735813	-6.10482
MRPL49	-0.0202078	4.94629	-1.18482	0.241416	0.528001	-5.61566
CHST14	-0.0202433	2.94406	-0.834179	0.407955	0.676938	-5.69428
MAP9	-0.0202523	3.27965	-0.85566	0.396069	0.667916	-5.73066
DUSP19	-0.0202542	1.72228	-0.692287	0.491803	0.741254	-5.61167
OR52E4	-0.0202622	0.286307	-0.577911	0.565791	0.789759	-5.4476
SNUPN	-0.0202718	3.71888	-1.29673	0.200385	0.481269	-5.34477
IFNAR1	-0.020272	7.04751	-0.829876	0.410362	0.679183	-6.02375
CHD3	-0.0202982	6.76567	-0.953174	0.344864	0.624819	-5.92123
KIAA0319	-0.0203037	-1.67521	-0.273239	0.78574	0.908133	-5.23258
RCOR3	-0.0203085	4.64731	-0.950666	0.346124	0.626043	-5.82823
QARS1	-0.0203148	6.65797	-1.01132	0.316496	0.602556	-5.86667
RBM38	-0.0203336	4.49048	-0.916768	0.36345	0.642011	-5.84102
TPM1	-0.020347	6.43926	-0.564968	0.574499	0.795914	-6.21034
TMX1	-0.0203473	7.01585	-1.01558	0.314483	0.600593	-5.85767
TTC28	-0.0203656	4.61975	-0.681095	0.498801	0.745307	-6.04038
PAQR6	-0.0203806	-0.287042	-0.429799	0.669098	0.85129	-5.40622
ZBTB6	-0.0203843	4.94886	-1.01655	0.314025	0.60032	-5.79385
NFX1	-0.020387	5.87967	-1.77631	0.081468	0.304483	-4.84223
TARS3	-0.020399	4.35082	-1.1596	0.25145	0.538782	-5.58248
PPM1B	-0.0204016	6.10702	-1.38498	0.171907	0.44713	-5.43164
CTSD	-0.020406	9.26326	-0.605319	0.547571	0.77864	-6.06611
KIF3A	-0.0204267	3.905	-0.784116	0.436491	0.700888	-5.87331
PRND	-0.0204295	-0.282028	-0.293608	0.770213	0.900458	-5.44535
RPS24	-0.0204403	9.28686	-0.810866	0.421098	0.687774	-5.92215
EDC4	-0.0204456	5.46759	-1.0867	0.282125	0.569001	-5.75994
RNF31	-0.0204496	4.32321	-0.888112	0.378526	0.654442	-5.84983
AKTIP	-0.0204555	4.83128	-0.868411	0.389116	0.662963	-5.91847
UBR2	-0.0204568	7.01668	-1.57075	0.122241	0.376506	-5.1709
PLEKHA7	-0.0204622	3.25786	-0.623812	0.535449	0.771069	-5.89126
ANKFN1	-0.020471	-2.60978	-0.223727	0.823837	0.9261	-5.10473
EPS15P1	-0.0204805	-0.207716	-0.539794	0.591618	0.805716	-5.38193
TMEM135	-0.0204812	4.76703	-1.16255	0.25026	0.537595	-5.62549
SUPT5H	-0.0205027	6.39355	-0.645482	0.521422	0.761932	-6.16205
PEX19	-0.0205049	5.2365	-1.49763	0.140209	0.401788	-5.23828
ATP6AP2	-0.0205075	7.84057	-1.04418	0.301181	0.589104	-5.80038
SOX21	-0.0205093	-0.0656295	-0.178072	0.859351	0.941848	-5.5108
RPL7P9	-0.0205115	-0.789076	-0.181675	0.856536	0.941354	-5.40295
SDCCAG8	-0.0205372	4.93437	-1.12078	0.267476	0.555344	-5.68603
AC139256.2	-0.0205379	4.22267	-0.575994	0.567077	0.790433	-6.05909
TRAF2	-0.0205498	4.26727	-0.846492	0.401115	0.671095	-5.8771
GNA14	-0.0205593	1.26562	-0.557641	0.579456	0.799027	-5.62022
HERC2P2	-0.020566	4.55947	-0.508199	0.61344	0.817572	-6.13328
CCAR1	-0.0205694	5.8798	-1.09077	0.280348	0.567572	-5.77446
PTGES2	-0.0205734	4.45892	-1.59488	0.116734	0.368628	-5.02944
LENG9	-0.0205778	1.56075	-0.823579	0.4139	0.681672	-5.49569
LSM5	-0.0205786	4.5607	-0.960837	0.341032	0.621627	-5.8101
DDX46	-0.0205861	6.12107	-1.25349	0.215573	0.500773	-5.59779
ERCC4	-0.0205909	4.42296	-0.817735	0.417199	0.684867	-5.91868
DIMT1	-0.0206022	4.58213	-0.99045	0.326491	0.609989	-5.78353
THAP7	-0.0206026	3.32982	-0.983369	0.32993	0.612337	-5.62276
TRIM41	-0.0206108	4.3631	-0.90411	0.370061	0.647258	-5.83718
STEAP1	-0.020611	4.19563	-0.521756	0.604032	0.811934	-6.08646
VCPKMT	-0.0206474	2.76983	-0.863856	0.391591	0.66507	-5.64433
AC016582.3	-0.0206493	1.97557	-0.557314	0.579678	0.799103	-5.72941
ANAPC11	-0.0206522	4.24566	-1.19971	0.235632	0.52283	-5.52562
HEXIM2	-0.0206525	1.69762	-0.824087	0.413613	0.681659	-5.51645
ENOPH1	-0.0206578	5.17986	-0.992255	0.325618	0.609289	-5.83598
SORT1	-0.0206648	6.60569	-0.661372	0.511262	0.754437	-6.15241
RHBDD1	-0.0206683	5.1413	-1.04994	0.298548	0.58631	-5.77546
SPIB	-0.0206935	3.18147	-0.422752	0.6742	0.853724	-5.97874
AC023050.5	-0.0207234	-0.915356	-0.411896	0.68209	0.856983	-5.31054
AC139494.1	-0.0207289	5.21067	-0.866564	0.390119	0.663764	-5.95149
HIRA	-0.0207293	4.84175	-1.0214	0.311744	0.59797	-5.77957
SELENOF	-0.0207297	6.93821	-1.72559	0.0902946	0.320609	-4.93264
AC068533.4	-0.0207313	1.4372	-0.697063	0.488834	0.739355	-5.56274
MOCS2	-0.0207348	4.18114	-1.26831	0.210274	0.495112	-5.43721
RYK	-0.0207359	5.38374	-0.856009	0.395878	0.66782	-5.97187
FMN1	-0.0207523	5.74672	-0.671457	0.504869	0.749912	-6.12886
JMY	-0.0207599	5.93524	-0.574595	0.568016	0.791157	-6.19519
CNOT6L	-0.0207632	7.62718	-0.921517	0.36099	0.639623	-5.92707
EMC2	-0.0207731	5.16201	-1.13425	0.261833	0.549385	-5.68824
SLCO2A1	-0.0207736	2.9825	-0.401964	0.68934	0.86155	-5.95713
U2SURP	-0.0207743	7.01078	-1.25221	0.216035	0.501181	-5.59889
AC020915.5	-0.0207768	3.50452	-1.2568	0.214382	0.499179	-5.36113
NOB1	-0.0207835	3.95361	-0.625149	0.534578	0.770333	-5.98853
ZNF689	-0.020792	3.63526	-1.277	0.207214	0.490781	-5.35484
ZNF609	-0.0207974	6.0999	-0.850024	0.399167	0.669769	-6.00786
ANKRD26	-0.0208006	4.03184	-1.08917	0.281047	0.568284	-5.62098
CSNK2A2	-0.0208151	6.27839	-0.673537	0.503556	0.749479	-6.14265
COG2	-0.0208156	4.90982	-1.28936	0.202916	0.484784	-5.48887
RAD17	-0.020825	4.85906	-0.917919	0.362853	0.641464	-5.87794
TACC3	-0.0208356	4.91618	-0.6596	0.51239	0.755293	-6.08164
NECAB3	-0.0208418	2.11079	-0.79845	0.428202	0.694014	-5.59791
PCDHGA2	-0.0208457	-1.24601	-0.310089	0.757719	0.894584	-5.29092
TMEM216	-0.0208495	2.30621	-0.976933	0.333076	0.615532	-5.47694
MLLT10	-0.0208571	4.96285	-0.935625	0.353744	0.633033	-5.87209
SERINC1	-0.0208636	8.45544	-0.980895	0.331137	0.613316	-5.82907
C12orf66	-0.0208728	3.17901	-1.13253	0.26255	0.550058	-5.4511
SHE	-0.020876	3.59507	-0.743937	0.460227	0.718734	-5.8627
ING1	-0.0208789	4.0373	-0.651822	0.517355	0.759317	-5.98467
MMP24	-0.0208789	1.21195	-0.700832	0.486498	0.737869	-5.5293
CBFA2T2	-0.0208846	4.57236	-0.900117	0.372163	0.649276	-5.86518
CCZ1B	-0.0209024	5.50433	-1.26166	0.21264	0.497512	-5.56404
ZNF502	-0.0209028	2.31549	-0.665859	0.508412	0.7526	-5.71866
SELENOK	-0.0209139	5.22262	-0.72275	0.473037	0.727635	-6.06317
IKBKB	-0.0209244	5.74171	-1.23676	0.221672	0.507331	-5.60569
PPP6R2	-0.0209253	5.79175	-1.4566	0.151173	0.418499	-5.32504
TIMM9	-0.0209321	3.02645	-0.882944	0.381286	0.656564	-5.6667
NT5C3AP2	-0.0209369	0.14448	-0.391752	0.696825	0.865188	-5.49879
SRL	-0.0209393	-0.400411	-0.545766	0.587535	0.804035	-5.34373
CEP57	-0.0209434	5.56659	-1.20274	0.234467	0.521647	-5.63713
RPL7	-0.0209508	9.39509	-0.740662	0.462194	0.719199	-5.96809
TRIM73	-0.0209684	1.39194	-0.567022	0.573112	0.794964	-5.638
BLOC1S6	-0.0209693	8.09091	-1.14385	0.257867	0.545027	-5.68295
DCUN1D2	-0.0209824	3.051	-0.78157	0.437973	0.701946	-5.75071
SLC35E2B	-0.0209896	5.64037	-0.884491	0.380458	0.655996	-5.96204
AC135977.1	-0.0209967	0.803047	-0.57093	0.57048	0.792719	-5.53561
HCFC1R1	-0.0210013	2.6345	-0.547717	0.586204	0.803485	-5.83201
GPA33	-0.0210048	-1.19286	-0.292405	0.771128	0.901035	-5.30159
ATG14	-0.0210161	4.73132	-1.36839	0.17701	0.453313	-5.3723
RINT1	-0.0210174	4.37273	-1.35797	0.180273	0.457224	-5.34778
TMEM59	-0.0210189	7.85941	-0.905474	0.369345	0.646607	-5.93063
AKAP11	-0.0210283	6.83856	-1.22413	0.226359	0.512878	-5.63525
ZCCHC4	-0.0210357	3.03169	-1.05067	0.298214	0.585992	-5.51493
TRIM61	-0.021037	1.75268	-0.786828	0.434915	0.699927	-5.55368
CPS1	-0.0210505	2.16021	-0.510598	0.61177	0.81663	-5.7804
CLEC14A	-0.0210527	4.34986	-0.7383	0.463615	0.720258	-5.96868
CCBE1	-0.0210636	3.22805	-0.624239	0.53517	0.770843	-5.88557
PPA2	-0.0210641	5.48197	-0.923487	0.359973	0.638797	-5.91957
C11orf80	-0.0210657	3.04933	-0.550289	0.584452	0.80222	-5.89281
GLIPR1L2	-0.0210659	0.506353	-0.565281	0.574287	0.795914	-5.4807
FTO	-0.0210688	6.12485	-1.35568	0.180997	0.458246	-5.47022
FCHSD1	-0.021073	5.235	-0.686579	0.495365	0.743417	-6.08924
KLHDC3	-0.0210738	5.44349	-1.23678	0.221664	0.507331	-5.59058
PRR33	-0.0210773	2.06448	-0.616937	0.539939	0.774218	-5.71187
OR10G4	-0.0210826	0.0266071	-0.539308	0.591951	0.805816	-5.41376
TRIM4	-0.0210938	4.9969	-1.18669	0.240684	0.527614	-5.61714
SYNJ1	-0.0211039	4.82856	-0.739907	0.462648	0.719199	-6.01919
GGNBP2	-0.0211089	6.13326	-1.54523	0.128289	0.384752	-5.20925
MTIF3	-0.021112	4.2878	-0.969681	0.336646	0.617905	-5.76887
CCNYL1	-0.0211269	5.14912	-0.638908	0.525657	0.764529	-6.11429
KIAA0753	-0.021151	3.58634	-1.07332	0.288032	0.575962	-5.57564
SPATA17	-0.0211516	1.2218	-0.342383	0.733428	0.88275	-5.69737
AC114490.3	-0.0211543	0.827685	-0.681267	0.498692	0.745307	-5.47794
BLVRB	-0.0211612	4.87916	-0.935596	0.353759	0.633033	-5.86357
CCDC122	-0.0211657	3.5111	-0.818758	0.416621	0.684235	-5.79367
CCL5	-0.0211724	7.23093	-0.528402	0.599444	0.809688	-6.2197
ZNF16	-0.0211754	3.24646	-1.17401	0.245681	0.532568	-5.41616
USP45	-0.0211773	4.08061	-1.00916	0.317522	0.603504	-5.70617
ODF2L	-0.0211782	5.96614	-0.999916	0.321931	0.60627	-5.86948
SDAD1	-0.0211788	5.72242	-1.28252	0.205286	0.487934	-5.54906
ENPP6	-0.0211815	0.463253	-0.492113	0.624688	0.824492	-5.51135
SRFBP1	-0.0211876	4.59844	-1.24816	0.217503	0.5028	-5.50869
PHYHD1	-0.0211953	0.95698	-0.525336	0.601558	0.811008	-5.57977
SPATA7	-0.0211956	2.36865	-0.792221	0.431792	0.696997	-5.63752
HDAC8	-0.0211993	4.40731	-1.38015	0.173381	0.448806	-5.32439
FP565260.6	-0.0212189	3.6006	-0.717751	0.476088	0.729913	-5.88381
PPIP5K1	-0.0212207	4.29759	-1.02557	0.309792	0.596692	-5.71877
MOSMO	-0.0212232	3.97442	-1.56338	0.123963	0.378542	-5.01926
TBC1D27P	-0.0212265	0.226569	-0.376776	0.707856	0.871003	-5.52229
C8orf34	-0.0212293	0.879635	-0.678116	0.500672	0.746865	-5.49107
AL033529.1	-0.0212405	-1.03813	-0.327713	0.74443	0.889193	-5.32263
PIGC	-0.0212442	4.597	-1.20072	0.235242	0.522371	-5.56367
OSTC	-0.0212484	6.21919	-0.750825	0.456106	0.715472	-6.08782
TADA1	-0.0212492	3.6771	-1.33645	0.187158	0.465112	-5.28793
IL1R1	-0.0212589	7.55112	-0.709448	0.481181	0.734044	-6.09887
IL12RB1	-0.0212688	4.73821	-0.641896	0.52373	0.763308	-6.07618
MAPRE2	-0.0212806	5.21787	-0.860304	0.393528	0.666254	-5.957
ARFGAP1	-0.021295	5.35801	-1.34995	0.182815	0.460195	-5.44551
FAM187A	-0.0212982	-0.480182	-0.379395	0.705923	0.870145	-5.39198
FLT3LG	-0.0213031	2.42709	-0.644821	0.521847	0.762186	-5.74502
PCDHB5	-0.0213217	-1.96947	-0.207895	0.836114	0.932052	-5.20654
NEIL2	-0.0213218	3.2129	-0.916917	0.363373	0.641985	-5.66714
EXTL2	-0.0213226	2.8293	-0.762789	0.448998	0.710506	-5.73146
CDK5RAP2	-0.0213489	5.85862	-1.06793	0.290433	0.578199	-5.79732
SRSF7	-0.0213517	6.5471	-0.8866	0.379332	0.654845	-5.98207
MPLKIP	-0.0213552	4.01101	-1.45789	0.150818	0.417855	-5.17282
MAPT	-0.0213637	1.13411	-0.664724	0.509132	0.753057	-5.534
CDC42SE2	-0.0213825	7.8537	-0.968181	0.337387	0.617979	-5.87421
TM2D3	-0.0213854	4.92686	-1.49311	0.141385	0.404033	-5.2211
SNAP47	-0.0213916	4.30662	-1.02276	0.311106	0.597622	-5.72124
NCBP1	-0.0213989	5.82409	-1.15018	0.255274	0.542445	-5.70787
EIF1	-0.0214158	7.56251	-0.74026	0.462436	0.719199	-6.07658
AC010197.2	-0.0214165	-0.787597	-0.53089	0.597731	0.808585	-5.28213
RNASEH2C	-0.0214303	3.94244	-0.840183	0.404611	0.67363	-5.83735
AL109918.1	-0.0214323	2.34524	-0.399606	0.691065	0.862737	-5.85286
WDR89	-0.0214469	4.33622	-0.761217	0.449928	0.710989	-5.95063
HDAC6	-0.0214677	5.06417	-1.18223	0.242434	0.528944	-5.62702
COX10	-0.0214768	4.13503	-1.57435	0.121406	0.375137	-5.02353
C1orf131	-0.0214848	3.5125	-1.00553	0.319246	0.604486	-5.63046
LCA5	-0.0214853	1.77069	-0.560848	0.577284	0.797982	-5.69681
PKN1	-0.021486	5.94844	-1.13329	0.262233	0.549796	-5.73121
NPHP3	-0.0214902	4.45556	-0.938891	0.35208	0.631941	-5.81947
GULP1	-0.0215059	2.552	-0.488722	0.627071	0.826173	-5.8489
B9D2	-0.0215219	1.40035	-1.13283	0.262425	0.549883	-5.19876
AKT3	-0.0215275	6.56551	-1.21206	0.23091	0.51748	-5.65135
FLI1	-0.0215312	5.93572	-1.12335	0.266392	0.553858	-5.74141
WDR61	-0.0215407	5.11945	-1.31478	0.19429	0.473289	-5.47352
BRD8	-0.0215458	4.53066	-1.25046	0.21667	0.501741	-5.49832
ANKRD20A3P	-0.0215512	0.245778	-0.46002	0.647399	0.837744	-5.48384
BIRC3	-0.0215576	7.66982	-0.556205	0.58043	0.799539	-6.18902
SLC16A4	-0.0215733	2.23273	-0.806327	0.423687	0.690489	-5.60688
PCM1	-0.021586	7.68914	-1.62642	0.109841	0.356795	-5.06646
OLA1P3	-0.0215931	1.2413	-0.648333	0.519592	0.760578	-5.56767
ZIC4	-0.0215982	-1.1478	-0.215481	0.830226	0.929474	-5.32533
OXR1	-0.0216024	5.86449	-1.02225	0.311346	0.597726	-5.84381
ZNF727	-0.0216026	1.08307	-0.496514	0.621601	0.821944	-5.62124
NACA	-0.0216085	8.70446	-0.793324	0.431155	0.696428	-5.97453
SRPX	-0.0216422	3.74892	-0.458463	0.64851	0.838452	-6.05064
MPDZ	-0.0216619	4.30316	-0.551504	0.583625	0.801898	-6.07782
ZNF235	-0.0216712	2.89156	-1.01283	0.315781	0.601855	-5.53113
FZD2	-0.0216716	2.81727	-0.568936	0.571822	0.794096	-5.85279
METTL23	-0.0216758	4.03417	-1.02787	0.308718	0.595953	-5.68286
ZNF300P1	-0.0216814	-0.498716	-0.378764	0.706389	0.870431	-5.38997
PCDHGB4	-0.0216838	-0.0479273	-0.380704	0.704957	0.869644	-5.47074
FIS1	-0.0216971	5.14606	-1.28216	0.205412	0.487934	-5.51592
ZNF567	-0.021702	3.35024	-0.994477	0.324546	0.608213	-5.61765
ERCC6L2	-0.0217076	5.78703	-1.16284	0.250146	0.537559	-5.69255
NARS1	-0.0217161	7.2986	-0.94691	0.348017	0.627874	-5.91582
FNDC3A	-0.0217639	7.0197	-1.07103	0.289047	0.576789	-5.80165
ALS2	-0.0217837	4.80533	-1.28869	0.203149	0.485139	-5.4794
HSPA13	-0.0217875	6.70881	-0.676912	0.50143	0.747527	-6.14176
MR1	-0.0217905	6.33948	-0.916002	0.363849	0.642428	-5.95514
ERVW-1	-0.0217976	3.7311	-0.743532	0.460469	0.718762	-5.88329
SORBS2	-0.0218039	1.73967	-0.433934	0.666112	0.849316	-5.74365
LIMCH1	-0.0218041	4.52399	-0.474454	0.637141	0.832018	-6.14306
AARS1	-0.0218201	6.12724	-0.89182	0.376553	0.652877	-5.97289
DISP2	-0.0218209	1.9138	-0.2801	0.7805	0.905807	-5.82268
ST6GALNAC3	-0.0218217	1.92313	-0.510405	0.611904	0.81663	-5.74243
P2RY6	-0.0218296	3.60468	-0.601179	0.550304	0.779701	-5.95654
CNR2	-0.0218432	2.29692	-0.591167	0.556942	0.78485	-5.75457
ADAMTSL2	-0.0218482	1.0481	-0.496659	0.6215	0.821944	-5.61933
ZNF585A	-0.0218507	3.38212	-0.82217	0.414693	0.682193	-5.7726
SCO1	-0.0218668	5.38542	-1.17699	0.244502	0.531176	-5.65595
CCDC12	-0.021869	3.9893	-0.796522	0.429311	0.694542	-5.87386
DNASE1	-0.0218833	3.53328	-0.589069	0.558338	0.7852	-5.95383
MMP23B	-0.0218886	-0.841081	-0.261995	0.794349	0.912366	-5.37098
COX7A2	-0.0219163	6.10783	-0.808377	0.422517	0.689433	-6.04162
PIK3C3	-0.0219237	5.93495	-1.62855	0.109387	0.35586	-5.07927
ZNF830	-0.0219351	3.49916	-0.876871	0.384546	0.65909	-5.7413
ATF7	-0.0219474	4.44787	-0.870462	0.388005	0.661812	-5.87676
NUDT3	-0.0219518	7.20569	-0.991225	0.326116	0.609621	-5.87698
TRIT1	-0.0219529	4.02543	-1.04425	0.301149	0.589104	-5.66537
CYP2T1P	-0.0219552	0.982423	-0.630469	0.531119	0.767999	-5.53566
TSPAN2	-0.0219597	2.74364	-0.621544	0.536928	0.771632	-5.80633
PLD6	-0.0219648	1.85172	-0.770409	0.444506	0.707347	-5.57618
GPC4	-0.0219654	2.41657	-0.344674	0.731714	0.88209	-5.88777
MRPL40	-0.0219697	4.2633	-1.03853	0.303776	0.590886	-5.7003
TRBV12-4	-0.0219769	-0.315422	-0.239722	0.811478	0.919727	-5.46363
CCR5	-0.0219785	6.57712	-0.522758	0.603339	0.811449	-6.23312
DHRSX	-0.0219815	3.87597	-1.33464	0.187745	0.465378	-5.31761
EFR3A	-0.0219874	7.37863	-1.53245	0.131407	0.389434	-5.21778
TRAPPC9	-0.0219912	4.53759	-0.755121	0.453546	0.713714	-5.97552
EDC3	-0.0219937	3.94656	-0.633788	0.528967	0.766635	-5.98583
EDRF1	-0.022003	4.63473	-1.00993	0.317152	0.603221	-5.77072
USP4	-0.022008	5.6271	-0.797176	0.428935	0.694216	-6.03248
AC021087.5	-0.0220156	3.24499	-0.672289	0.504344	0.749479	-5.849
APOBEC3G	-0.0220284	6.22531	-0.619003	0.538587	0.773305	-6.17632
RTRAF	-0.0220354	6.47925	-1.10808	0.27287	0.5603	-5.76753
ZNF436	-0.0220489	5.30189	-0.910311	0.366813	0.644539	-5.9196
EGFLAM	-0.0220699	3.59776	-0.51618	0.607893	0.814758	-6.00689
ZNF154	-0.0220721	2.84858	-0.61456	0.541496	0.774827	-5.82625
MKKS	-0.0220765	4.24186	-0.945416	0.348772	0.628575	-5.78923
ACP3	-0.0220809	4.18855	-0.453966	0.651722	0.840828	-6.11308
AL645924.2	-0.0220843	0.0107554	-0.511847	0.610901	0.81612	-5.42776
RBM34	-0.0221142	4.89002	-1.06736	0.290684	0.578564	-5.73655
PLK5	-0.0221145	-0.217746	-0.52399	0.602488	0.811209	-5.38387
INTS4P1	-0.0221197	-0.497808	-0.518957	0.605968	0.812942	-5.33555
PLEKHA4	-0.0221201	2.27494	-0.651119	0.517806	0.759697	-5.71835
HMG20A	-0.0221221	5.13171	-1.48348	0.143916	0.407609	-5.24978
ELP6	-0.0221286	3.4195	-1.56411	0.123793	0.378471	-4.94265
CUL3	-0.0221528	6.70836	-1.41243	0.163714	0.435877	-5.39917
RBM28	-0.0221737	4.96406	-1.2033	0.234251	0.521454	-5.59459
KLHL12	-0.0221744	5.41632	-1.38643	0.171469	0.446465	-5.40111
SMYD4	-0.0221788	4.03576	-1.31491	0.194246	0.47325	-5.36352
DCAF16	-0.0221895	5.05275	-1.38673	0.171376	0.446318	-5.37527
ACOT2	-0.0222009	3.53466	-0.777837	0.440152	0.703922	-5.83073
STMND1	-0.0222035	-0.262199	-0.515708	0.608221	0.81492	-5.38503
THAP9	-0.0222097	2.47712	-0.875322	0.38538	0.659766	-5.58761
TARDBP	-0.0222136	6.23899	-1.1409	0.259084	0.546243	-5.72946
PSMD10P1	-0.0222211	-0.352477	-0.549949	0.584683	0.802256	-5.34746
SOAT1	-0.0222266	7.20335	-0.823641	0.413865	0.681672	-6.02509
SFXN3	-0.0222298	5.28873	-0.872164	0.387085	0.661004	-5.95245
TRAPPC6B	-0.0222305	5.14932	-0.977936	0.332584	0.614999	-5.84519
RNF32	-0.022238	0.64119	-0.470033	0.640275	0.833972	-5.54844
AASDH	-0.0222385	3.98655	-0.957757	0.342569	0.62277	-5.74248
ALDH18A1	-0.0222535	5.86814	-1.23265	0.223192	0.508537	-5.61482
ZC3H12D	-0.0222554	3.91841	-0.745089	0.459536	0.718287	-5.90805
TSEN54	-0.022267	3.93589	-0.759562	0.450909	0.711329	-5.90144
PAIP2	-0.0222743	6.04869	-1.01611	0.314232	0.60032	-5.85549
UBE2D4	-0.022285	3.28424	-0.978527	0.332295	0.614863	-5.61889
SMIM19	-0.0222892	4.17818	-0.853562	0.39722	0.668409	-5.8561
STOM	-0.0223076	9.02781	-1.12757	0.264623	0.552004	-5.64436
ANKHD1	-0.0223084	6.84975	-1.01612	0.314224	0.60032	-5.86014
TMEM68	-0.0223252	3.70603	-1.19584	0.237125	0.524723	-5.45661
CRY2	-0.0223265	4.70864	-1.15487	0.253366	0.540388	-5.62647
C9orf78	-0.022344	5.4658	-0.705757	0.483455	0.735675	-6.08976
CCDC121	-0.0223455	0.927439	-0.763029	0.448857	0.710347	-5.43966
RPS10	-0.0223529	8.66293	-0.879576	0.383092	0.657887	-5.90783
ATP6V0E1	-0.0223588	6.92439	-1.33038	0.189134	0.467636	-5.50396
TUT4	-0.0223617	5.76745	-1.24363	0.219153	0.504502	-5.59797
USP27X	-0.0223682	1.58451	-1.07812	0.285904	0.573632	-5.27803
MAN2A1	-0.0223705	7.43601	-1.32402	0.191223	0.47003	-5.4989
ROCK1	-0.0223733	7.44859	-2.01648	0.0488711	0.23585	-4.41671
ZNF606	-0.0223753	3.23458	-1.47912	0.145074	0.409224	-5.0354
ATG16L2	-0.0223764	4.51477	-0.673825	0.503375	0.749479	-6.03271
ZNF557	-0.022384	4.66857	-1.47678	0.1457	0.410355	-5.21925
ZNF616	-0.0223851	3.69719	-1.11523	0.269825	0.557479	-5.54366
DERL1	-0.0223877	6.62271	-0.979664	0.331739	0.614032	-5.89737
SORBS3	-0.0223896	4.16527	-0.625849	0.534122	0.770053	-6.01968
PRKCA	-0.0223959	4.3234	-0.967716	0.337617	0.617979	-5.77565
ZNF85	-0.0223977	2.99706	-1.10582	0.27384	0.561164	-5.45248
CECR7	-0.0224049	2.33261	-0.922878	0.360287	0.639104	-5.52757
CLEC2B	-0.0224123	6.31888	-0.872066	0.387138	0.661004	-5.99313
ACTR6	-0.0224265	4.70759	-0.95136	0.345775	0.625676	-5.8332
AC023825.1	-0.0224434	-0.224196	-0.364849	0.716688	0.875475	-5.44597
RIOK2	-0.0224489	4.8387	-1.09354	0.279141	0.566317	-5.70419
MMAA	-0.0224498	4.04982	-1.04248	0.301959	0.589938	-5.66955
UBAP2L	-0.0224614	5.85144	-0.669949	0.505822	0.75056	-6.13341
GPR52	-0.022464	0.335697	-0.514928	0.608761	0.81522	-5.47643
NMNAT1	-0.0224693	3.81812	-1.23659	0.221736	0.507331	-5.42919
ZNF77	-0.0224701	2.05449	-0.860839	0.393236	0.665975	-5.54008
GPR182	-0.0224745	-1.15989	-0.399784	0.690935	0.862737	-5.27245
EVI2B	-0.0224849	4.91933	-0.556763	0.580052	0.799275	-6.14069
ACE	-0.022486	4.70614	-0.541004	0.59079	0.805514	-6.13036
ZDHHC24	-0.0224902	4.22334	-1.53691	0.130313	0.38831	-5.08724
POT1	-0.0225246	4.45413	-1.32513	0.19086	0.469875	-5.39903
ZNF607	-0.0225284	2.31864	-0.583484	0.562062	0.787526	-5.76125
DNAJB13	-0.0225356	-0.271449	-0.541967	0.590131	0.805305	-5.36326
TMEM170A	-0.0225458	5.08634	-1.04548	0.300585	0.588677	-5.77672
GDPD1	-0.0225467	1.99695	-0.751498	0.455704	0.715235	-5.61351
LPIN1	-0.0225472	6.02298	-1.28301	0.205116	0.487794	-5.5592
RBM4B	-0.0225479	2.96063	-1.01667	0.313966	0.60032	-5.53542
IGKV1D-16	-0.0225563	0.155798	-0.14112	0.888314	0.954353	-5.56838
FGGY	-0.0225841	3.40913	-0.895586	0.374556	0.65147	-5.71082
MRPL2	-0.022593	2.9011	-0.927577	0.357866	0.637177	-5.60675
AC104452.1	-0.0225943	1.19964	-0.326899	0.745042	0.8898	-5.70284
ZNF805	-0.0226444	5.19805	-1.36134	0.179212	0.456155	-5.41975
POMT1	-0.022645	4.02705	-1.16514	0.249221	0.536507	-5.53665
TGOLN2	-0.0226638	7.89911	-0.967439	0.337754	0.618091	-5.87319
FCHO2	-0.0226638	6.508	-0.693741	0.490898	0.740762	-6.13097
XRCC5	-0.0226686	8.60282	-1.14167	0.258767	0.545938	-5.65611
POTEI	-0.0226715	-0.8656	-0.324474	0.746866	0.890634	-5.34217
RPL38	-0.0226721	7.83548	-0.881812	0.381892	0.656947	-5.95251
NFXL1	-0.0226876	3.96877	-0.959716	0.341591	0.622116	-5.73545
SHLD2	-0.0226955	5.88263	-1.18283	0.242199	0.5287	-5.67338
CACNB1	-0.0226965	1.33463	-0.513508	0.609747	0.815563	-5.66081
ATP6V0A1	-0.0227014	5.93015	-1.09834	0.277063	0.563857	-5.76788
PPP6R1	-0.0227102	6.34146	-0.852778	0.397651	0.66865	-6.00956
AGMO	-0.0227186	-1.2218	-0.39437	0.694903	0.864088	-5.26798
CEP83	-0.0227702	3.44162	-1.06192	0.293126	0.580606	-5.56368
RNF216P1	-0.0227847	3.72986	-1.41338	0.163437	0.435755	-5.19482
MON2	-0.0228021	6.48318	-1.20585	0.233276	0.520366	-5.65843
Z98755.1	-0.0228048	0.426692	-0.652764	0.516753	0.758692	-5.42701
ANAPC2	-0.0228108	4.00654	-1.14266	0.258357	0.545476	-5.5587
THRB	-0.0228129	3.45509	-0.534834	0.595019	0.80685	-5.96674
GIMAP1-GIMAP5	-0.0228162	4.48953	-0.574594	0.568016	0.791157	-6.08908
ALG14	-0.022825	3.69371	-0.740278	0.462425	0.719199	-5.87973
NCOA1	-0.0228256	6.49639	-1.60025	0.115537	0.366265	-5.13158
AC005520.3	-0.0228278	1.73236	-0.66008	0.512084	0.75514	-5.63224
G3BP2	-0.0228318	7.74153	-1.27411	0.208228	0.492157	-5.54896
PAPSS2	-0.0228552	4.8946	-0.527776	0.599875	0.809971	-6.15525
PRPF8	-0.0228599	8.03075	-1.00402	0.319967	0.604927	-5.83174
MLLT6	-0.0228607	6.87737	-0.851649	0.398272	0.669126	-6.00923
TSSC4	-0.0228625	4.39136	-0.936144	0.35348	0.633022	-5.81391
RAPGEF2	-0.022874	6.79281	-1.099	0.276776	0.563657	-5.77598
FBXO44	-0.022874	3.14906	-1.13003	0.263591	0.551093	-5.4505
TFAM	-0.0228749	5.71158	-1.10743	0.273148	0.560439	-5.74939
STRADB	-0.0228799	3.39926	-0.912235	0.36581	0.643921	-5.70066
WDCP	-0.0228811	3.3307	-0.788286	0.434069	0.699026	-5.78895
TXNDC12	-0.0229035	5.56245	-1.55071	0.126971	0.382835	-5.18013
ZSCAN9	-0.0229142	2.86015	-1.12294	0.266564	0.553993	-5.41455
MUC12	-0.0229195	-0.18188	-0.464726	0.644047	0.835833	-5.41658
LEPROTL1	-0.0229218	6.17249	-1.50065	0.139427	0.400916	-5.27394
MT1X	-0.0229408	4.46044	-0.578455	0.565427	0.789759	-6.08506
C10orf67	-0.022957	-0.197684	-0.644976	0.521748	0.762106	-5.32136
POP5	-0.0229617	3.11678	-0.863103	0.392001	0.665116	-5.69511
STK31	-0.0229635	0.642463	-0.377182	0.707556	0.870968	-5.59116
SOD1	-0.0229653	6.0961	-1.10466	0.274336	0.561626	-5.76581
RFK	-0.0229746	4.77365	-1.16695	0.248496	0.535796	-5.61936
PCYT2	-0.0229855	3.57618	-1.16194	0.250508	0.537825	-5.47892
NOTCH2	-0.0230078	8.78301	-1.56066	0.124605	0.379372	-5.10824
MAP10	-0.0230336	2.33973	-0.954242	0.344328	0.624697	-5.49937
GON7	-0.0230399	3.10939	-0.861122	0.393081	0.665975	-5.69722
PSMD4	-0.02304	6.39613	-1.01232	0.316021	0.602121	-5.86522
KDM1B	-0.0230458	5.32898	-1.08967	0.280826	0.568121	-5.74717
ZNF483	-0.0230546	3.54576	-1.0308	0.307354	0.594268	-5.61019
SEC61B	-0.0230659	5.6176	-1.14073	0.259153	0.546254	-5.70884
BRF2	-0.0230671	3.30188	-1.40572	0.165689	0.439186	-5.14604
PHF5A	-0.0230738	4.37346	-1.04135	0.30248	0.590224	-5.71001
MARF1	-0.0230781	6.32696	-1.11698	0.269082	0.556912	-5.75673
FUCA2	-0.023087	6.1388	-1.4259	0.159809	0.430556	-5.37715
BAX	-0.0230975	4.41322	-0.77081	0.44427	0.707272	-5.95122
CYTL1	-0.0231036	0.837137	-0.384747	0.701977	0.868156	-5.62719
PSMB8	-0.0231074	7.41514	-1.02748	0.308899	0.595968	-5.83521
USP39	-0.0231143	4.95292	-1.20199	0.234755	0.521836	-5.59619
PPID	-0.0231164	4.4995	-0.919291	0.362142	0.640894	-5.83768
SEC62	-0.0231379	6.87529	-0.646086	0.521034	0.761652	-6.15987
LAMTOR5	-0.0231449	4.34449	-0.868775	0.388919	0.662711	-5.86496
BLOC1S3	-0.0231569	2.55029	-0.493277	0.623871	0.823795	-5.83937
VPS11	-0.0231696	5.41615	-1.60696	0.114053	0.364192	-5.08877
MBTPS1	-0.0231879	6.80432	-1.37086	0.176244	0.452091	-5.45338
HNRNPH1	-0.023188	8.07811	-1.49779	0.140169	0.401788	-5.2381
ENTPD1	-0.0231991	7.14829	-1.0654	0.291563	0.579234	-5.80463
ZBTB18	-0.0232025	4.39907	-1.08422	0.283216	0.570395	-5.67034
COX4I2	-0.0232129	-0.674289	-0.357182	0.722385	0.877676	-5.37029
MCPH1	-0.0232267	5.12863	-1.50226	0.139013	0.400916	-5.22287
ZNF776	-0.0232282	4.90067	-1.60391	0.114725	0.365049	-5.05645
SCFD1	-0.0232295	6.17897	-1.023	0.310994	0.597622	-5.85169
ETAA1	-0.0232311	4.51235	-1.06035	0.293832	0.581275	-5.70665
CAAP1	-0.0232323	4.32502	-1.11628	0.269377	0.556934	-5.62587
RFX3	-0.0232349	3.84232	-0.965042	0.338942	0.619343	-5.71625
SUCLG2	-0.0232387	6.13303	-1.20207	0.234722	0.521836	-5.65838
GTF2IRD2	-0.0232392	3.37887	-0.851831	0.398171	0.669126	-5.74211
ITPRIPL1	-0.0232421	3.59081	-0.784211	0.436435	0.700888	-5.83055
SMIM29	-0.0232445	3.05955	-1.16484	0.249342	0.536699	-5.39826
IKZF1	-0.0232471	7.14145	-0.897122	0.373744	0.65084	-5.96514
ANAPC4	-0.0232546	5.08876	-1.30045	0.19912	0.479991	-5.48867
HEATR3	-0.0232553	4.86107	-0.877538	0.384187	0.658967	-5.9135
PPP3CC	-0.0232559	5.43825	-0.947275	0.347832	0.627674	-5.89453
ZNF45	-0.0232621	4.31373	-1.51558	0.135616	0.396792	-5.12772
NSMCE1	-0.0232633	4.41735	-1.22033	0.227785	0.514329	-5.52151
HINT2	-0.0232764	2.94695	-1.05616	0.295723	0.582731	-5.49315
NPAS2	-0.0232854	2.20667	-0.435759	0.664795	0.848671	-5.81832
WASH9P	-0.023295	1.84147	-0.599479	0.551429	0.780689	-5.68456
WASHC5	-0.0233014	6.1895	-1.50188	0.139112	0.400916	-5.27244
RBM41	-0.0233057	3.89551	-1.0476	0.299617	0.587575	-5.64223
C17orf100	-0.0233082	0.306957	-0.795634	0.429823	0.695194	-5.3138
MGMT	-0.0233085	3.73219	-1.01985	0.312471	0.598821	-5.64909
FAM20A	-0.0233086	5.87945	-0.995094	0.324249	0.607988	-5.87072
AGL	-0.0233112	5.62456	-1.16831	0.247951	0.53532	-5.67854
DROSHA	-0.0233231	4.9305	-0.876333	0.384836	0.659179	-5.92038
SLF1	-0.0233246	4.3469	-0.968986	0.336989	0.617979	-5.77612
C15orf40	-0.0233391	4.68342	-1.24647	0.218119	0.503543	-5.5179
POLR1B	-0.0233428	5.12944	-0.900224	0.372106	0.649243	-5.915
CDK19	-0.0233435	5.23547	-1.57948	0.120224	0.373336	-5.11854
TUSC2	-0.0233521	3.62972	-1.16187	0.250538	0.537825	-5.48357
DNAJC17	-0.0233547	3.42299	-1.27101	0.20932	0.493952	-5.32947
VAMP4	-0.0233554	4.67468	-1.50299	0.138824	0.400904	-5.18304
RNF10	-0.0233605	6.42054	-1.00404	0.319958	0.604927	-5.87346
TSTD3	-0.0233698	3.27726	-0.952721	0.345091	0.625033	-5.64275
EEF1AKNMT	-0.0233705	4.60558	-1.05704	0.295326	0.582455	-5.72015
MAB21L2	-0.0233766	-0.0785684	-0.530211	0.598198	0.80879	-5.39993
DENND4B	-0.0233788	5.11322	-0.832956	0.408638	0.677765	-5.97142
GUCY2C	-0.0233837	0.446807	-0.489145	0.626773	0.825908	-5.5111
TMEM268	-0.023388	4.76445	-0.825934	0.412574	0.680765	-5.94654
SYNGR1	-0.0233935	1.73436	-0.396344	0.693456	0.863416	-5.75901
RASA4B	-0.0233974	3.70803	-0.527896	0.599793	0.809971	-6.01379
FBXL3	-0.0234012	6.72461	-1.2687	0.210139	0.49507	-5.58324
CNNM4	-0.0234071	4.16348	-0.632216	0.529985	0.767186	-6.01277
KRT15	-0.02343	4.06936	-0.226642	0.821581	0.924612	-6.16218
RASA4CP	-0.0234356	1.88601	-0.74261	0.461023	0.718855	-5.59708
TCTEX1D1	-0.0234408	-0.233251	-0.393559	0.695498	0.864317	-5.43683
LIN28A	-0.0234475	-0.0215209	-0.496612	0.621533	0.821944	-5.42738
PFDN4	-0.0234823	3.7199	-1.02506	0.310029	0.596866	-5.63984
EXOSC1	-0.0235036	3.91877	-1.23288	0.223105	0.508463	-5.44454
UFM1	-0.0235041	6.6294	-0.911736	0.366069	0.644025	-5.95981
HDAC10	-0.0235392	3.0316	-0.750226	0.456463	0.715836	-5.77205
AL035461.4	-0.0235409	3.11032	-0.658304	0.513215	0.755962	-5.84432
EEF1D	-0.0235448	7.85409	-1.312	0.195221	0.47457	-5.49735
APOBEC3D	-0.0235602	3.39116	-0.577989	0.565739	0.789759	-5.93173
MARCHF6	-0.0235716	7.0113	-1.11993	0.267836	0.555719	-5.75023
ORC4	-0.0235803	5.9525	-0.973957	0.334538	0.616348	-5.89333
ANP32A	-0.0235878	6.08887	-1.04358	0.301455	0.589519	-5.82884
ADHFE1	-0.02359	0.394917	-0.593191	0.555597	0.784062	-5.45265
VPS13B	-0.0235912	6.81562	-1.39117	0.170032	0.444957	-5.42649
CCDC71	-0.0235955	3.3116	-1.20772	0.232559	0.519512	-5.3887
FAM160B1	-0.0236038	6.21334	-1.15079	0.255025	0.542186	-5.718
C11orf58	-0.0236208	7.36294	-1.16945	0.247497	0.535	-5.68624
ZFAND3	-0.0236286	5.31894	-0.622535	0.536281	0.771632	-6.13492
COL19A1	-0.0236463	0.838514	-0.602648	0.549334	0.779592	-5.51757
RPL11	-0.0236475	9.02915	-0.921796	0.360846	0.639566	-5.84731
KEL	-0.023659	-0.85723	-0.399199	0.691364	0.862756	-5.33297
DCN	-0.0236703	10.2197	-0.551412	0.583688	0.801898	-6.03317
SLC38A10	-0.023671	6.32228	-1.19962	0.235667	0.522839	-5.66432
CFAP54	-0.0236715	5.11094	-0.774565	0.442066	0.705732	-6.01622
C19orf54	-0.0236781	1.61625	-0.517193	0.607191	0.814072	-5.69417
COPS5	-0.0236883	5.39185	-1.37478	0.175032	0.450741	-5.4145
SMARCC2	-0.0236902	5.77816	-1.17986	0.243366	0.53001	-5.67243
ABHD15	-0.0236978	4.28633	-1.29827	0.199862	0.48085	-5.41369
DDX55	-0.0237122	3.98003	-1.56044	0.124656	0.379372	-5.02312
CRTC1	-0.0237275	1.99132	-0.600967	0.550445	0.779701	-5.70536
MED4	-0.0237341	5.21363	-1.56057	0.124626	0.379372	-5.14463
USP36	-0.0237429	4.92248	-0.870713	0.38787	0.661646	-5.92467
PDCL	-0.0237455	4.99172	-1.85765	0.0688236	0.278454	-4.65562
NEMF	-0.0237472	5.93474	-1.3504	0.182672	0.459956	-5.47124
PCCB	-0.0237498	4.70717	-1.12924	0.263923	0.551369	-5.65407
FBXL7	-0.0237578	2.635	-0.557153	0.579787	0.799103	-5.83145
KEAP1	-0.0237625	5.59417	-1.50665	0.137887	0.399686	-5.24531
CCDC142	-0.0237709	3.75644	-1.25864	0.213721	0.498565	-5.39485
COA1	-0.0237713	5.08985	-1.44779	0.153613	0.422047	-5.29572
TCEAL8	-0.0237782	5.12452	-0.863224	0.391935	0.66507	-5.94632
USP11	-0.0237896	5.15752	-1.02974	0.307847	0.594933	-5.79688
AKR1E2	-0.0238022	0.794227	-0.536716	0.593728	0.806373	-5.5552
CCDC69	-0.0238036	6.12135	-1.0332	0.306241	0.593255	-5.84024
AC243791.3	-0.0238048	1.75987	-0.505843	0.615081	0.818324	-5.72054
ARL1	-0.0238145	5.96625	-0.998995	0.322373	0.606832	-5.8696
ICE2	-0.0238244	5.68437	-1.64867	0.105179	0.348259	-5.03823
GM2A	-0.023839	8.81853	-0.829622	0.410504	0.679183	-5.93962
JAM3	-0.0238526	4.75517	-0.785987	0.435404	0.70045	-5.97751
SYNGAP1	-0.0238558	2.4971	-0.544366	0.588492	0.804239	-5.81449
RAB39A	-0.0238586	3.39668	-0.591657	0.556616	0.78485	-5.92994
WDR81	-0.0238779	5.94401	-1.19112	0.238955	0.526429	-5.66586
DACH1	-0.0238827	2.05696	-0.401516	0.689668	0.861882	-5.81583
CYFIP2	-0.0238882	5.97608	-0.963735	0.339591	0.620055	-5.90369
SHISA9	-0.0239252	2.70583	-0.658337	0.513195	0.755962	-5.78048
AL162615.1	-0.0239317	-0.390137	-0.515335	0.608479	0.815097	-5.35737
CRTAP	-0.0239402	6.25457	-0.970861	0.336063	0.617299	-5.90333
KCNK3	-0.0239462	1.1237	-0.545367	0.587808	0.804035	-5.60577
GRK3	-0.0239513	6.12921	-1.00438	0.319797	0.604927	-5.86891
ATF7IP	-0.0239578	7.19951	-1.32787	0.189957	0.468934	-5.50131
ZNRD1ASP	-0.0239668	3.23582	-1.13965	0.2596	0.546704	-5.45101
TFAP2B	-0.0239735	-1.23797	-0.21869	0.827738	0.92811	-5.3015
PLCG1	-0.0239773	6.21802	-1.26808	0.210358	0.495175	-5.58159
MEF2B	-0.023986	-0.998814	-0.150404	0.881021	0.951292	-5.31698
ZNF354A	-0.0239891	3.42357	-1.32202	0.191884	0.470853	-5.26793
DDX3X	-0.0240087	9.18068	-1.1708	0.246957	0.534185	-5.58723
PHF7	-0.0240227	2.10075	-1.25327	0.215653	0.500818	-5.16071
MRPS9	-0.0240313	3.88192	-1.14636	0.256839	0.543746	-5.53539
PPP2R3C	-0.0240328	5.05738	-0.987118	0.328106	0.610891	-5.82985
MBD4	-0.0240403	5.4584	-1.31726	0.193462	0.472175	-5.49225
RASGRF1	-0.0240436	0.981992	-0.447813	0.656128	0.843495	-5.62386
AC138393.1	-0.0240496	2.11212	-0.694953	0.490145	0.740122	-5.66518
APOBEC3F	-0.0240499	3.4845	-0.675226	0.502491	0.748535	-5.88677
UTRN	-0.0240656	8.54924	-1.53589	0.130562	0.38878	-5.15813
C3orf33	-0.0240757	0.918887	-0.882075	0.381751	0.65677	-5.35004
CRCP	-0.0240847	4.90036	-1.59993	0.115607	0.366325	-5.06249
CHST1	-0.0240932	0.699251	-0.395404	0.694145	0.863567	-5.59303
WDFY1	-0.0241038	7.77983	-1.45461	0.151721	0.419541	-5.3131
AC114490.2	-0.0241117	3.54895	-1.25195	0.21613	0.501181	-5.3687
TRA2A	-0.0241123	5.29267	-0.994631	0.324472	0.608179	-5.83971
ASCL2	-0.0241444	2.59593	-0.697256	0.488715	0.739268	-5.73659
DNAJB14	-0.0241503	6.68992	-1.60245	0.115048	0.365459	-5.12793
WASHC3	-0.0241543	4.3685	-1.02331	0.310848	0.597456	-5.72679
CLIC5	-0.0241561	3.53626	-0.772493	0.443282	0.706816	-5.82877
SRSF11	-0.0241595	6.68382	-1.50793	0.13756	0.399683	-5.26684
MICU1	-0.0241679	5.50763	-1.59599	0.116486	0.368209	-5.1099
C14orf28	-0.0241703	2.07323	-0.94814	0.347396	0.627394	-5.46835
ANKRD30B	-0.0241741	-0.409299	-0.372313	0.711157	0.872838	-5.40636
TPT1	-0.0241881	10.9989	-1.05305	0.297133	0.584538	-5.59379
VSIG10L2	-0.024194	-1.50416	-0.184107	0.854638	0.940923	-5.27544
FAM50A	-0.0241946	4.58422	-1.26416	0.211749	0.496496	-5.48635
BBS5	-0.0242157	3.18184	-1.04205	0.302159	0.589938	-5.54415
DNMT1	-0.0242226	6.34208	-1.07706	0.286371	0.573937	-5.79913
ZNF529	-0.0242302	4.17337	-0.973533	0.334747	0.616348	-5.75062
PARP16	-0.0242303	2.79959	-1.33717	0.186923	0.464661	-5.15722
AC010326.4	-0.0242377	-0.634464	-0.486445	0.628673	0.827328	-5.32503
ZFP36L2	-0.0242445	6.90656	-0.843734	0.402641	0.672245	-6.01542
CRYZL2P	-0.024248	2.63655	-0.876971	0.384492	0.65909	-5.60991
ZFAND1	-0.0242535	4.79721	-0.929392	0.356934	0.636489	-5.85992
MRPL24	-0.0242605	3.9095	-1.17541	0.245127	0.532177	-5.50763
SWT1	-0.0242941	3.57968	-1.04423	0.301159	0.589104	-5.5994
GRIPAP1	-0.0242969	5.28589	-1.05463	0.296419	0.583669	-5.78028
AHSA1	-0.0242985	5.60703	-1.19836	0.23615	0.523708	-5.64321
MAN1B1	-0.0243116	5.80944	-2.03592	0.0468109	0.230614	-4.38247
ZNF652	-0.0243185	5.96812	-1.26736	0.210612	0.495248	-5.57638
RPS6KC1	-0.0243188	5.26359	-1.85688	0.0689343	0.278454	-4.67565
ADCK1	-0.024323	1.69321	-1.0172	0.313715	0.600198	-5.35285
FAM156A	-0.0243238	3.55945	-0.737023	0.464385	0.720866	-5.86483
TWIST1	-0.0243256	2.77928	-0.611728	0.543354	0.77646	-5.81679
DELE1	-0.0243294	4.98155	-1.71689	0.0918852	0.323373	-4.88764
GNL3	-0.0243341	6.23249	-1.04091	0.302679	0.590231	-5.83456
DDX17	-0.0243388	8.59904	-1.83494	0.072175	0.285582	-4.68559
MANBAL	-0.0243427	3.57789	-0.59529	0.554203	0.782838	-5.95064
OR52I1	-0.0243499	0.380353	-0.658027	0.513392	0.756027	-5.40944
KIAA1586	-0.0243574	3.6925	-1.19006	0.239371	0.526824	-5.46253
TFDP2	-0.0243645	5.17431	-1.32201	0.191888	0.470853	-5.46681
PALD1	-0.0243688	4.6854	-0.823126	0.414154	0.681758	-5.94209
PIGK	-0.0243703	5.48674	-1.00726	0.318423	0.604266	-5.83977
RBM26	-0.0243875	5.91082	-1.99159	0.0516222	0.243066	-4.46759
ELOVL4	-0.0243917	4.88297	-0.332352	0.740945	0.886329	-6.23487
THEM4	-0.0243931	4.01666	-1.39204	0.169771	0.444612	-5.25902
HEY1	-0.0244025	1.029	-0.705699	0.483491	0.735675	-5.49042
RPL28	-0.0244108	6.67674	-0.389488	0.698488	0.866031	-6.29268
ZMAT2	-0.0244202	5.72493	-0.983906	0.329668	0.611986	-5.87427
NBPF15	-0.0244304	4.83791	-0.894849	0.374947	0.6517	-5.89566
RASA3	-0.0244337	5.93826	-1.45973	0.150315	0.417132	-5.32524
FMNL3	-0.0244428	6.96852	-1.06418	0.29211	0.579853	-5.80996
MPI	-0.0244465	4.53482	-1.32929	0.189494	0.468214	-5.40222
PICK1	-0.0244517	3.35389	-1.13772	0.260395	0.547822	-5.46764
MTR	-0.0244531	6.51056	-1.86713	0.0674637	0.276126	-4.69928
SYCP1	-0.0244554	-0.453881	-0.576772	0.566555	0.790127	-5.31737
KCNAB2	-0.0244571	5.76515	-0.835802	0.407049	0.676177	-6.00783
DGKE	-0.0244634	4.17996	-0.960228	0.341336	0.621904	-5.76408
G6PC3	-0.0244649	3.43762	-0.700106	0.486948	0.73829	-5.86666
LZIC	-0.0244681	5.20123	-1.34813	0.183398	0.460744	-5.43568
SNRPD2	-0.0244794	6.11531	-0.991605	0.325932	0.609523	-5.88088
IDNK	-0.0244802	2.13311	-0.857192	0.39523	0.667486	-5.54734
CLASRP	-0.024484	3.44051	-0.989881	0.326766	0.6103	-5.63418
MED9	-0.0244875	4.06706	-2.25928	0.0280376	0.175907	-3.81906
ZNF790	-0.0244912	3.22822	-1.08511	0.282825	0.569962	-5.50686
FAU	-0.0244967	7.66273	-1.20033	0.23539	0.522564	-5.64033
PDCD6	-0.0245189	5.84623	-1.26139	0.212738	0.49753	-5.57932
VPS54	-0.0245239	5.95361	-1.53374	0.131089	0.389191	-5.22075
TRAF5	-0.0245343	5.29534	-0.964596	0.339163	0.619539	-5.86853
AC117529.1	-0.0245473	0.516823	-0.727588	0.470094	0.725374	-5.39552
TMEM200C	-0.0245529	0.766128	-0.445523	0.657771	0.844834	-5.5774
SLC15A1	-0.0245597	3.48977	-0.318405	0.751439	0.892275	-6.05416
RRM2B	-0.024573	6.38397	-0.98141	0.330886	0.61305	-5.89496
PRADC1	-0.0245994	2.72579	-0.86184	0.39269	0.665685	-5.63649
PDHB	-0.0246038	5.75806	-1.1852	0.241266	0.527936	-5.66531
MYRF	-0.0246116	0.995338	-0.58936	0.558144	0.7852	-5.56302
SYNE2	-0.0246202	8.86696	-1.11477	0.270018	0.557621	-5.66891
UQCC1	-0.024625	4.35297	-1.22028	0.227803	0.514329	-5.51332
RASGRF2	-0.0246254	3.95927	-0.7694	0.445099	0.70753	-5.8964
ZNF18	-0.0246276	3.55133	-1.31583	0.193939	0.472764	-5.29565
SETD7	-0.0246318	6.94806	-1.25205	0.216094	0.501181	-5.60059
IQCC	-0.0246333	1.45837	-1.16368	0.249809	0.537117	-5.17038
ZNF614	-0.0246476	3.97397	-1.18562	0.241105	0.527786	-5.50587
DDX59	-0.0246478	4.20333	-1.56049	0.124645	0.379372	-5.04948
FNBP1P1	-0.024648	0.708418	-0.779406	0.439235	0.703179	-5.39051
ZNF140	-0.0246527	4.29564	-1.30132	0.198822	0.479688	-5.41005
SLC4A7	-0.0246589	6.77643	-1.34761	0.183562	0.460746	-5.4839
RPL23AP53	-0.0246697	0.304881	-0.847864	0.400358	0.670394	-5.27487
CDC26	-0.0247083	4.10765	-1.10422	0.274528	0.561654	-5.61064
ATAD2B	-0.0247117	5.76937	-1.51261	0.136368	0.398187	-5.2444
STK4	-0.0247172	7.56554	-1.49048	0.142074	0.404813	-5.2717
HYKK	-0.0247344	1.66464	-0.873665	0.386274	0.660494	-5.47323
ACADS	-0.0247453	3.53181	-1.1497	0.255471	0.542463	-5.48612
SEC22B	-0.024748	6.55097	-1.57513	0.121227	0.375021	-5.16926
PPP1R21	-0.024756	4.97059	-1.35933	0.179844	0.456746	-5.40415
SLC39A14	-0.0247642	7.55508	-0.611515	0.543494	0.77646	-6.16302
PHF10	-0.0247715	5.48545	-1.72028	0.0912633	0.322093	-4.91562
MLH1	-0.0247819	5.40253	-1.40992	0.164453	0.436994	-5.36866
PPIAP46	-0.0247962	1.47615	-0.826365	0.412332	0.680596	-5.47863
CEBPA	-0.0248001	5.61424	-0.971528	0.335734	0.616848	-5.88132
CXCL9	-0.0248185	10.3509	-0.316788	0.752659	0.892486	-6.1232
UQCC2	-0.0248297	3.37548	-0.87797	0.383955	0.658759	-5.72227
PLPBP	-0.0248311	5.16186	-1.50036	0.139504	0.400916	-5.22703
LGI3	-0.0248379	-2.61065	-0.214844	0.83072	0.929549	-5.11525
ATR	-0.0248437	6.56956	-1.34947	0.182968	0.460446	-5.48257
PDZD9	-0.0248546	-0.248588	-0.689184	0.493738	0.74281	-5.28865
NEK4	-0.0248653	5.13262	-1.48595	0.143264	0.406326	-5.24559
KCNE4	-0.0248764	4.18038	-1.04326	0.301599	0.589666	-5.68564
MEDAG	-0.0248961	5.39913	-0.447727	0.65619	0.84351	-6.2335
NCBP2AS2	-0.0249224	2.80241	-1.21149	0.231125	0.517786	-5.30596
COX5B	-0.0249513	5.6177	-1.09755	0.277405	0.564199	-5.75527
GBP4	-0.0249561	9.18542	-0.53997	0.591498	0.805699	-6.10968
SLC3A1	-0.024957	0.37069	-0.698706	0.487815	0.73882	-5.38343
ZNF275	-0.0249573	4.47742	-0.880506	0.382593	0.65745	-5.86962
TRMT10B	-0.024969	2.79912	-1.197	0.236676	0.524384	-5.3222
LACTB	-0.0249805	6.1893	-0.756307	0.452841	0.713225	-6.08279
SNX29P1	-0.024981	-0.670719	-0.306689	0.760292	0.895902	-5.38309
PRPF38A	-0.0249863	5.01656	-0.746775	0.458526	0.717692	-6.0268
VENTX	-0.0249895	1.48324	-0.701612	0.486015	0.737638	-5.57221
WASH3P	-0.024995	3.66439	-1.2294	0.224396	0.510059	-5.41659
DHX57	-0.0250082	4.73489	-1.29157	0.202156	0.483462	-5.46845
YBEY	-0.0250084	2.29466	-0.723289	0.472708	0.727427	-5.67377
GCN1	-0.0250145	6.86711	-1.14971	0.255468	0.542463	-5.72011
MBD6	-0.02502	3.2391	-0.655892	0.514754	0.757056	-5.86918
GNG10	-0.0250408	6.44288	-0.759982	0.45066	0.711329	-6.08332
ANKRD49P1	-0.0250423	-0.495883	-0.680476	0.499189	0.74559	-5.25202
SPATA21	-0.0250506	-0.895977	-0.438129	0.663088	0.848356	-5.31599
SUPT16H	-0.025058	7.15206	-1.91619	0.0607848	0.262532	-4.60638
CAPN10	-0.0250726	3.69537	-0.927117	0.358102	0.637177	-5.73005
ANKH	-0.025073	5.29955	-0.803525	0.425289	0.691322	-6.00715
LRRN1	-0.0250763	-0.0673236	-0.395511	0.694066	0.863567	-5.45855
C9orf152	-0.0250873	-1.89493	-0.321991	0.748737	0.890796	-5.18214
AOC4P	-0.0250954	-2.38056	-0.249514	0.803936	0.916378	-5.14903
FAM171A1	-0.025113	3.33271	-1.00721	0.318446	0.604266	-5.60143
KANSL3	-0.0251141	5.72046	-1.45542	0.1515	0.419201	-5.32286
QTRT2	-0.025122	5.08153	-1.61947	0.111331	0.359137	-5.04619
NT5DC2	-0.0251248	3.78567	-0.644543	0.522026	0.762208	-5.9534
NEK3	-0.0251256	2.97167	-0.909181	0.367404	0.645241	-5.63162
B3GAT1	-0.0251337	0.949916	-0.631472	0.530468	0.767511	-5.52482
AL121594.1	-0.0251524	2.44854	-0.294605	0.769456	0.900054	-5.90245
PIP4K2A	-0.0251684	6.50449	-1.09831	0.277072	0.563857	-5.77786
AP5M1	-0.0251709	5.98535	-1.23614	0.221899	0.507482	-5.61433
HLA-F	-0.025181	7.98468	-0.784082	0.436511	0.700888	-6.02587
SFT2D2	-0.0251845	8.60699	-1.26748	0.210571	0.495248	-5.51177
CPSF1	-0.0251902	4.90868	-0.812203	0.420338	0.687121	-5.96984
MPHOSPH8	-0.0251952	5.44733	-1.34837	0.183321	0.460744	-5.45129
USP25	-0.0252072	6.52893	-1.5431	0.128805	0.385628	-5.21636
EML1	-0.0252186	5.07444	-0.90145	0.37146	0.648774	-5.90959
PCBD1	-0.0252324	3.16034	-0.981491	0.330846	0.613042	-5.59484
MITF	-0.0252346	4.81482	-0.765196	0.447576	0.709239	-5.99694
PTPRT	-0.0252365	-0.759743	-0.305396	0.761271	0.896429	-5.35475
ATP5MF	-0.02524	5.37252	-0.915667	0.364023	0.642501	-5.9173
BBS4	-0.0252411	3.62297	-1.20365	0.234118	0.521294	-5.43897
CHST6	-0.025268	1.61526	-0.693697	0.490926	0.740762	-5.59563
PWP2	-0.0252695	3.57865	-0.416642	0.678637	0.856411	-6.03648
MGST2	-0.025293	3.97435	-0.936787	0.353152	0.6328	-5.75746
KBTBD4	-0.0252941	4.42643	-1.23193	0.223458	0.508668	-5.50763
EFCAB3	-0.0252949	1.86166	-0.665381	0.508715	0.75283	-5.65065
STXBP6	-0.0253222	1.23848	-0.475028	0.636734	0.831801	-5.64668
TECTA	-0.0253243	0.000149294	-0.535201	0.594767	0.806636	-5.41294
SETMAR	-0.0253357	3.65911	-1.40359	0.166322	0.439944	-5.19684
COPZ2	-0.0253392	3.26819	-0.707626	0.482303	0.735037	-5.83522
AC090950.1	-0.0253436	-0.471402	-0.484303	0.630182	0.828169	-5.35207
H2BC20P	-0.025381	3.07345	-1.10753	0.273107	0.560439	-5.46283
OPN3	-0.0253838	3.77977	-0.962098	0.340405	0.620812	-5.70895
ZNF674	-0.0253856	2.53976	-1.18894	0.239807	0.527269	-5.2959
CD247	-0.0253903	5.20346	-0.667988	0.507063	0.751489	-6.09728
MYH7B	-0.0253937	0.905979	-0.524573	0.602085	0.811173	-5.57945
RHEBP2	-0.0254142	-0.228816	-0.571198	0.570299	0.792596	-5.35187
LBHD1	-0.0254188	2.11368	-0.755417	0.45337	0.713648	-5.62499
STON1	-0.0254196	4.43572	-0.740494	0.462295	0.719199	-5.97695
FES	-0.0254199	4.9134	-0.829106	0.410793	0.679266	-5.95754
TADA2A	-0.025425	3.99703	-1.62018	0.111177	0.3591	-4.93518
TLR4	-0.025449	7.50742	-0.787897	0.434295	0.69931	-6.044
UBL3	-0.0254573	6.7327	-1.1201	0.267763	0.555676	-5.75406
IL32	-0.0254689	6.83504	-0.625677	0.534234	0.770053	-6.17324
SALL4	-0.0254778	-0.0662134	-0.510457	0.611868	0.81663	-5.4126
CFAP126	-0.0254905	-0.0348519	-0.681147	0.498768	0.745307	-5.32694
OGFOD2	-0.0254923	3.14276	-1.14862	0.25591	0.54297	-5.42677
KL	-0.0254982	1.54524	-0.797776	0.428589	0.694216	-5.5116
SDF2L1	-0.0254988	3.375	-0.587404	0.559447	0.785543	-5.9208
SPATA1	-0.0254996	0.637037	-0.692765	0.491506	0.740878	-5.43277
NDUFB10	-0.0255023	4.93469	-1.4719	0.14701	0.412129	-5.24848
MYH11	-0.0255225	4.38371	-0.46619	0.643005	0.835309	-6.1309
SLA	-0.0255378	7.13788	-0.749321	0.457003	0.716025	-6.08432
USE1	-0.0255386	2.32195	-1.01668	0.313962	0.60032	-5.43835
CHSY3	-0.0255447	2.66826	-0.524736	0.601973	0.811173	-5.84976
C17orf80	-0.0255449	4.23786	-1.27022	0.209601	0.494071	-5.44033
MITD1	-0.0255524	4.63116	-1.19312	0.23818	0.525488	-5.574
LYRM4	-0.0255535	3.85424	-1.25787	0.213996	0.499071	-5.40692
TFIP11	-0.0255571	5.57402	-1.90737	0.0619422	0.264529	-4.605
AL121845.3	-0.0255752	1.44711	-0.525835	0.601214	0.810692	-5.66739
ARFGEF3	-0.0255853	1.98959	-0.714526	0.478063	0.73162	-5.63476
EIF2B5	-0.0255859	5.38077	-1.42599	0.159783	0.430556	-5.3443
MBTPS2	-0.0256007	4.37657	-1.23934	0.220723	0.505942	-5.49416
TNS3	-0.0256026	8.26939	-0.87178	0.387292	0.661004	-5.93985
NDUFS6	-0.0256414	3.77343	-0.752366	0.455186	0.71475	-5.87438
USP33	-0.0256526	6.7524	-1.39591	0.168608	0.442921	-5.42095
STARD7	-0.0256589	7.54956	-1.8493	0.0700395	0.280999	-4.71134
ZNF618	-0.0256669	4.446	-0.673483	0.50359	0.749479	-6.02144
SCD5	-0.0256692	3.61159	-1.18589	0.240999	0.527786	-5.45383
LMF1	-0.0256742	2.8368	-1.14387	0.25786	0.545027	-5.38755
STX16-NPEPL1	-0.0256749	1.38159	-0.487541	0.627902	0.826664	-5.67266
CHRNA1	-0.0256835	-0.978513	-0.429002	0.669674	0.851736	-5.29814
MORC2	-0.0257012	4.64369	-0.853696	0.397147	0.668351	-5.91037
PMPCB	-0.0257566	5.62958	-1.72248	0.090862	0.321557	-4.91894
SLC22A18AS	-0.0257637	-0.655383	-0.507777	0.613734	0.817662	-5.30751
AL513523.3	-0.0257651	-0.668639	-0.603955	0.548471	0.779078	-5.26924
AL513523.7	-0.0257651	-0.668639	-0.603955	0.548471	0.779078	-5.26924
ALG1	-0.0257684	4.08258	-1.44887	0.153313	0.421562	-5.18971
CRAT	-0.0257691	4.08954	-1.20164	0.23489	0.521951	-5.50389
AP002495.1	-0.0257766	1.15305	-1.15874	0.251799	0.539056	-5.13082
RRNAD1	-0.0257778	2.78189	-1.02462	0.310234	0.596872	-5.49997
SLC5A6	-0.0257885	4.20567	-1.67392	0.100087	0.338852	-4.87753
NPIPB6	-0.0258014	-0.115109	-0.121627	0.903658	0.960559	-5.48899
SLX1A	-0.0258431	3.90426	-1.19135	0.238865	0.526389	-5.49125
SLC2A13	-0.0258493	4.40543	-1.1112	0.271538	0.558977	-5.64224
ABT1	-0.0258623	4.69044	-1.48527	0.143444	0.406768	-5.20863
ARL9	-0.0258633	-0.561184	-0.769853	0.444833	0.707379	-5.1925
HSD17B8	-0.0258666	2.4734	-0.664013	0.509584	0.753334	-5.73637
ZBTB40	-0.0258733	5.29126	-1.32856	0.18973	0.468579	-5.46669
AL390879.1	-0.0258742	2.04031	-0.964487	0.339217	0.619571	-5.44571
NPHP4	-0.0258765	3.72902	-1.01362	0.315405	0.601474	-5.65343
SARAF	-0.0258774	8.23166	-1.32933	0.18948	0.468214	-5.45696
HLA-L	-0.0258783	3.10929	-1.1497	0.255472	0.542463	-5.42121
CELF2	-0.0258821	6.99126	-1.43325	0.157707	0.42788	-5.36743
MRPL27	-0.0258878	4.6684	-1.1315	0.262979	0.550449	-5.64653
TSNARE1	-0.0258903	2.74839	-1.27063	0.209455	0.494068	-5.23151
EMC9	-0.0259018	1.66502	-1.17084	0.246941	0.534185	-5.19294
WDR7	-0.0259046	6.10519	-1.30281	0.198319	0.479014	-5.5362
CHD6	-0.0259086	6.29229	-1.34839	0.183315	0.460744	-5.48186
PHF14	-0.0259216	5.34642	-1.68677	0.0975726	0.334119	-4.96025
LRRC69	-0.0259246	0.988863	-0.732992	0.466819	0.722614	-5.47388
PAPLN	-0.02593	3.87982	-0.760975	0.450072	0.711022	-5.88607
HNRNPA1L2	-0.0259369	1.57758	-0.994054	0.32475	0.608529	-5.34802
NSA2	-0.0259378	6.12511	-0.888978	0.378064	0.654107	-5.97455
COMMD5	-0.0259386	4.16877	-1.3372	0.186913	0.464661	-5.35007
STK33	-0.0259583	2.94864	-0.906048	0.369044	0.646607	-5.63193
BOC	-0.0259594	3.9549	-0.904789	0.369705	0.646701	-5.7841
RPL31	-0.0259624	8.69224	-1.07072	0.289188	0.576851	-5.72718
COPS9	-0.0259631	3.86038	-1.04876	0.299086	0.586965	-5.63218
TCEA2	-0.0259814	2.27859	-0.964884	0.33902	0.619343	-5.47915
CYB5D1	-0.0259851	3.11975	-1.21817	0.2286	0.51483	-5.34518
TMEM205	-0.0259943	4.12448	-1.02132	0.31178	0.59797	-5.69451
RNF146	-0.0259993	5.08789	-1.62757	0.109596	0.356202	-5.03473
MNT	-0.0260132	3.83332	-0.588385	0.558793	0.785351	-5.99514
SACM1L	-0.0260402	6.14097	-1.31282	0.194947	0.474416	-5.52454
CFAP70	-0.0260434	0.609059	-0.80186	0.426244	0.692195	-5.35938
PGRMC2	-0.0260499	5.27272	-0.998473	0.322624	0.606838	-5.83407
GABPA	-0.0260662	6.08358	-1.76158	0.083954	0.308986	-4.87145
PMVK	-0.0260678	3.21477	-0.47261	0.638447	0.832895	-5.95456
ZNF485	-0.0260839	2.34542	-0.747965	0.457814	0.716966	-5.66245
MTX3	-0.0260884	5.09847	-1.57312	0.12169	0.375621	-5.11684
SEC61G	-0.0260951	5.58458	-0.922777	0.360339	0.639131	-5.924
E2F6	-0.026106	4.05574	-1.91643	0.0607532	0.262462	-4.46099
ALKBH3	-0.0261182	4.24347	-1.30489	0.197614	0.47819	-5.39743
ESF1	-0.0261371	4.37401	-1.30385	0.197966	0.478678	-5.41176
TENM4	-0.0261407	4.99351	-0.609891	0.544561	0.777458	-6.11755
TASOR2	-0.0261418	6.79457	-1.50753	0.13766	0.399683	-5.26654
LRPAP1	-0.0261424	6.53685	-1.54712	0.127832	0.38399	-5.21046
CRLS1	-0.0261712	3.93753	-1.20535	0.233467	0.520588	-5.47892
FCRLA	-0.026187	2.38249	-0.451448	0.653523	0.841789	-5.83363
IL18BP	-0.0261873	4.80132	-0.504955	0.615701	0.818624	-6.15716
TTC31	-0.0261886	3.55633	-0.974999	0.334026	0.616203	-5.66276
IGFBP7	-0.0261899	7.74983	-0.849243	0.399597	0.66979	-5.98531
PHC3	-0.0261916	7.05937	-1.7772	0.081321	0.30422	-4.8465
DLC1	-0.0261974	5.54652	-0.742364	0.461171	0.718855	-6.06901
ZNF146	-0.0262118	6.45015	-1.53862	0.129894	0.387667	-5.22241
SFXN2	-0.0262138	3.36018	-0.916419	0.363632	0.642124	-5.68454
SLC35G1	-0.0262151	1.86794	-1.02739	0.308942	0.595968	-5.36118
OR2A1	-0.0262185	-0.292913	-0.266153	0.791162	0.910476	-5.4538
DEPP1	-0.0262209	4.8759	-0.706878	0.482764	0.735426	-6.0439
RTKN2	-0.0262211	2.85716	-0.770054	0.444715	0.707347	-5.72958
NCF1B	-0.026237	3.62167	-0.536148	0.594118	0.806508	-5.99388
DDX42	-0.0262541	6.5929	-1.75387	0.0852799	0.311031	-4.88992
HPRT1	-0.0262548	4.18904	-0.860771	0.393273	0.665975	-5.85246
C2orf42	-0.0262576	3.26524	-0.988153	0.327604	0.610736	-5.60535
TSTD2	-0.0262625	4.214	-1.61704	0.111855	0.359991	-4.96716
NDUFA12	-0.026267	4.81503	-1.0561	0.295753	0.582731	-5.73889
TMEM267	-0.0263175	3.2187	-1.33966	0.186118	0.463469	-5.21521
SYF2	-0.0263415	5.54598	-1.33584	0.187355	0.465345	-5.47239
ERLIN2	-0.0263467	5.47064	-1.28276	0.205204	0.487923	-5.53462
ECSCR	-0.0263543	3.67885	-0.986953	0.328187	0.610891	-5.67182
COL8A1	-0.0263543	3.92914	-0.419463	0.676587	0.855412	-6.08809
CHODL	-0.0263548	-0.411562	-0.592476	0.556072	0.784539	-5.3094
LGI1	-0.0263731	-0.730034	-0.61646	0.540251	0.774338	-5.25305
HES6	-0.0263872	0.00988627	-0.647157	0.520346	0.761267	-5.36279
SMIM8	-0.0263927	2.69794	-1.06658	0.291033	0.578828	-5.44537
CHMP4B	-0.0264118	5.9681	-1.03869	0.303701	0.590875	-5.83003
NIPBL	-0.0264411	7.38804	-1.79966	0.0776546	0.297236	-4.80085
IGFBP2	-0.0264433	2.55522	-0.509696	0.612398	0.816826	-5.8378
CCDC81	-0.0264442	-0.189691	-0.656075	0.514637	0.756984	-5.32052
C11orf54	-0.0264483	4.52065	-0.928421	0.357433	0.636848	-5.82952
PRELID2	-0.0264568	1.82979	-0.761585	0.449711	0.710976	-5.57603
THOC6	-0.0264635	3.63443	-1.40181	0.166848	0.440666	-5.19715
DICER1	-0.0264645	7.8708	-2.28499	0.0263766	0.170196	-3.87906
NBR1	-0.0264654	7.51412	-1.93144	0.0588272	0.258113	-4.56929
NDUFA6	-0.0264792	5.56133	-1.11745	0.268885	0.556912	-5.73054
GRK4	-0.0264797	1.37355	-0.766309	0.44692	0.708579	-5.5015
SCN7A	-0.0264935	0.873718	-0.755428	0.453363	0.713648	-5.43687
THUMPD3	-0.0264957	5.4867	-1.65613	0.103653	0.345207	-5.01604
STAG3L1	-0.026501	1.45679	-1.00608	0.318985	0.604399	-5.32229
ZNF56	-0.0265027	-0.350141	-0.654108	0.515893	0.75795	-5.27853
LAMA4	-0.0265121	7.57721	-0.841283	0.404	0.673081	-5.99906
THG1L	-0.0265152	3.56457	-0.950811	0.346051	0.626043	-5.68427
UBXN2B	-0.0265155	4.81111	-1.48325	0.143978	0.407609	-5.22249
LONP2	-0.0265269	6.69772	-1.9373	0.0580892	0.256623	-4.57559
MTPAP	-0.0265295	4.82354	-1.86787	0.0673587	0.275895	-4.6221
RASL12	-0.0265364	2.87424	-0.650289	0.518337	0.759803	-5.81515
ZNF749	-0.0265675	2.76384	-1.04817	0.299356	0.587237	-5.46882
TBRG1	-0.0265712	5.14683	-1.42695	0.159506	0.430214	-5.32793
AC107871.1	-0.0265716	2.44112	-1.11944	0.26804	0.555847	-5.35617
AP000347.1	-0.0265769	3.50961	-0.886627	0.379318	0.654845	-5.73595
ST8SIA5	-0.0265864	0.047555	-0.459857	0.647515	0.837756	-5.45401
KLRD1	-0.0265898	6.75515	-0.443097	0.659514	0.84594	-6.2702
KIF2A	-0.0266056	6.90719	-0.880121	0.382799	0.657648	-5.9849
GRM2	-0.0266122	-0.625905	-0.439384	0.662184	0.847906	-5.3514
NDUFA4	-0.0266312	6.14193	-1.19804	0.236277	0.523831	-5.66271
TTC30B	-0.026635	2.82481	-1.25095	0.216491	0.501476	-5.26248
TRAPPC13	-0.0266473	4.69098	-1.03878	0.303661	0.590868	-5.74408
H3C4	-0.0266554	5.13753	-0.78715	0.434729	0.699722	-6.00633
GIT2	-0.0266717	6.43162	-1.93667	0.0581682	0.256637	-4.5765
IFT140	-0.0266877	2.86966	-0.918486	0.362559	0.641143	-5.60873
GBGT1	-0.0266888	3.25784	-0.958256	0.34232	0.622582	-5.63612
TRPC3	-0.0266926	0.766441	-0.499562	0.619468	0.820701	-5.56185
RPS16	-0.026695	5.97349	-0.290602	0.772499	0.902022	-6.31559
MTREX	-0.026695	6.42144	-1.6624	0.102385	0.34312	-5.03554
LRIG2	-0.026698	5.05253	-1.20387	0.234032	0.52117	-5.60037
GDE1	-0.0267016	6.33051	-1.23643	0.221793	0.507374	-5.62103
SFPQ	-0.0267032	7.65561	-1.59902	0.11581	0.366701	-5.11025
CNPY2	-0.026707	5.13093	-1.53435	0.130941	0.389191	-5.17579
CNKSR2	-0.0267115	2.20196	-0.835466	0.407236	0.676226	-5.57413
PSMB10	-0.026757	6.89412	-1.00877	0.317706	0.603585	-5.86697
AC116366.3	-0.0267809	4.09069	-1.31203	0.195209	0.47457	-5.36947
PEPD	-0.0267817	5.26152	-0.887262	0.378979	0.654644	-5.9343
TERB1	-0.0267888	-0.501528	-0.47734	0.635098	0.831122	-5.34942
JRKL	-0.0267937	3.65241	-1.58474	0.119022	0.371967	-4.94355
AL031315.1	-0.0267962	0.97841	-0.880565	0.382561	0.65745	-5.35938
PPP4R3A	-0.0268172	6.85239	-2.01264	0.0492868	0.23687	-4.43747
NASP	-0.0268211	5.69904	-1.01423	0.31512	0.601385	-5.84322
RERG	-0.0268299	1.89855	-0.615217	0.541066	0.774663	-5.68337
AC139795.1	-0.0268342	1.00743	-1.03108	0.307221	0.594153	-5.23455
SMPD4BP	-0.0268417	2.73047	-1.01089	0.316697	0.602805	-5.50808
ZNF79	-0.0268422	3.31633	-1.4317	0.158149	0.428055	-5.10839
HYAL2	-0.0268435	5.41635	-1.1241	0.266079	0.553599	-5.71517
MICAL1	-0.0268451	5.98519	-1.32424	0.191151	0.46992	-5.50593
TMBIM4	-0.0268488	6.2917	-1.12511	0.265651	0.553238	-5.74703
RABEP1	-0.026851	6.39384	-2.07699	0.0427049	0.218762	-4.318
KAT2B	-0.0268525	5.7973	-1.73934	0.0878282	0.315581	-4.89857
MRPL1	-0.0268602	3.63383	-1.10797	0.272919	0.560323	-5.54088
CD244	-0.0268691	3.64014	-0.557509	0.579546	0.799027	-5.98199
ZBED3	-0.0268728	0.913664	-0.499847	0.619268	0.820564	-5.5866
ADAM23	-0.026873	1.78249	-0.412698	0.681506	0.85683	-5.75911
RIMS4	-0.0268765	-1.04523	-0.345251	0.731283	0.881731	-5.30408
SEC14L1P1	-0.0268773	0.404122	-0.909243	0.367371	0.645241	-5.24101
ARHGAP11B	-0.026885	2.72635	-0.772315	0.443386	0.706912	-5.69949
AL365475.1	-0.0268954	-0.478742	-0.524108	0.602406	0.811209	-5.3346
VPS45	-0.0268983	4.94652	-1.71872	0.0915502	0.32258	-4.88038
COQ10A	-0.0269051	2.05789	-1.0729	0.288217	0.576131	-5.34658
SLFN11	-0.0269084	6.72606	-1.35435	0.181417	0.458699	-5.47571
EMCN	-0.0269159	4.00099	-0.622133	0.536543	0.771632	-5.99914
PPIE	-0.026917	4.61336	-1.65538	0.103807	0.345517	-4.94927
KIAA0100	-0.0269384	7.91445	-2.19682	0.0324637	0.189612	-4.05491
IDO1	-0.0269555	8.96728	-0.307835	0.759425	0.895733	-6.22165
ASH2L	-0.026957	4.76213	-1.15715	0.25244	0.539975	-5.62536
AHCYL2	-0.0269697	3.8005	-1.21465	0.229926	0.515918	-5.44873
ZDHHC11	-0.0269871	-1.32081	-0.357104	0.722443	0.877685	-5.26917
FCSK	-0.0269936	3.57156	-1.30968	0.195999	0.47549	-5.30324
GNPDA2	-0.026998	4.33153	-1.1826	0.242289	0.528762	-5.55252
ZNF134	-0.0270019	4.53146	-1.62353	0.110457	0.357982	-4.98926
NISCH	-0.0270031	5.42991	-1.59329	0.117091	0.369011	-5.10892
FBXO4	-0.0270058	3.66463	-1.00074	0.321537	0.606019	-5.65291
MYLIP	-0.027016	5.22101	-1.37857	0.173864	0.449423	-5.39694
FAM228B	-0.0270284	5.00307	-1.34735	0.183645	0.460746	-5.42132
AC068946.1	-0.0270397	-0.50535	-0.511596	0.611076	0.81612	-5.34656
PDIA3P1	-0.0270671	2.19469	-1.55374	0.126247	0.381706	-4.78905
HAUS5	-0.0270702	3.21182	-1.14793	0.256192	0.543049	-5.43353
POLI	-0.0270727	4.40809	-1.18755	0.240347	0.527482	-5.55743
APC2	-0.0271057	0.979896	-0.861803	0.39271	0.665685	-5.37059
MCOLN3	-0.0271067	1.37859	-0.863303	0.391892	0.66507	-5.43462
DAP3	-0.0271085	6.06648	-2.36564	0.0217203	0.153142	-3.73458
SCARB1	-0.0271245	4.27027	-0.601127	0.550338	0.779701	-6.04047
GARNL3	-0.0271263	1.66219	-0.748314	0.457605	0.71684	-5.56019
ZNF695	-0.0271318	0.465649	-0.769674	0.444938	0.707414	-5.35925
QPCT	-0.0271352	5.29601	-0.818773	0.416612	0.684235	-5.99408
AC092329.3	-0.0271615	0.748471	-0.869384	0.388589	0.662432	-5.33289
MAGED2	-0.0271643	6.5772	-1.60105	0.115359	0.36605	-5.13036
ZNF684	-0.0271722	2.3341	-1.11356	0.270535	0.558015	-5.34476
ANAPC5	-0.0271943	6.84798	-1.64793	0.105331	0.348558	-5.057
FBXL14	-0.0271947	2.69679	-0.934565	0.354285	0.63347	-5.56774
REV3L	-0.027196	6.46265	-1.40297	0.166505	0.440098	-5.41183
F8	-0.0271985	3.42789	-1.08562	0.282601	0.569699	-5.53412
SNRNP70	-0.0272039	5.86506	-1.17993	0.24334	0.53001	-5.67468
DENND2D	-0.0272088	6.16077	-0.841872	0.403673	0.672954	-6.015
EXTL1	-0.0272099	-3.4164	-0.220528	0.826314	0.927545	-5.0226
TRIM66	-0.027226	3.69333	-1.03438	0.305693	0.592725	-5.62597
EAPP	-0.027227	4.96836	-1.18555	0.241133	0.527786	-5.61297
ELMOD3	-0.0272426	3.7347	-1.4875	0.142855	0.405809	-5.09396
ALKBH2	-0.0272463	2.37495	-1.06296	0.292657	0.580108	-5.40091
ZNF76	-0.0272558	3.98786	-1.85649	0.0689914	0.278454	-4.55676
RPL37A	-0.0272814	9.05372	-0.970444	0.336269	0.617611	-5.80303
GEMIN5	-0.0272888	4.7809	-1.09443	0.278756	0.565939	-5.69599
XKRX	-0.0273273	3.23933	-0.317983	0.751758	0.892282	-6.01207
EEF1A1P32	-0.027341	-0.62031	-0.595209	0.554258	0.782838	-5.27504
EHMT2	-0.0273537	4.62399	-1.40135	0.166984	0.440732	-5.31438
ZNF442	-0.02736	3.07032	-1.02438	0.310348	0.596957	-5.54174
RPS23	-0.0273623	9.00297	-0.953589	0.344656	0.624697	-5.82179
CHORDC1P4	-0.0273805	-0.00505364	-0.647114	0.520374	0.761267	-5.3531
CD200R1	-0.0273914	3.40833	-0.735248	0.465456	0.721516	-5.8339
OR51E1	-0.0273958	0.679684	-0.425011	0.672563	0.852775	-5.58376
CCNQ	-0.0273978	3.42239	-1.39018	0.170332	0.44536	-5.17833
LMBRD1	-0.0274074	5.91096	-1.67645	0.0995868	0.338118	-5.00297
WSCD1	-0.0274131	0.213424	-0.46231	0.645766	0.837022	-5.4837
CEP63	-0.0274197	4.27802	-1.16767	0.248207	0.535598	-5.55948
CCP110	-0.0274203	5.14585	-1.24664	0.218055	0.503464	-5.5564
AC084337.1	-0.0274266	-0.490776	-0.718206	0.47581	0.729672	-5.23574
TVP23C-CDRT4	-0.0274472	0.384611	-0.151984	0.879781	0.950796	-5.61152
NME3	-0.0274535	2.85714	-1.00269	0.320602	0.60517	-5.53336
TEFM	-0.0274551	2.95982	-1.25319	0.215681	0.500818	-5.28272
ISCA2	-0.0274657	3.58391	-1.12096	0.2674	0.555327	-5.52046
SRSF6	-0.0274702	6.81327	-1.39571	0.168668	0.443011	-5.42062
CCDC90B	-0.0274802	5.53892	-1.94043	0.0576983	0.255781	-4.54391
CDC16	-0.0274905	5.47737	-1.48032	0.144757	0.408741	-5.27549
MARCHF8	-0.0275008	5.39058	-1.76547	0.0832919	0.307474	-4.83564
AIM2	-0.0275033	4.59724	-0.606543	0.546765	0.778636	-6.0774
RPGRIP1L	-0.027506	2.90004	-1.00421	0.319878	0.604927	-5.53681
AC022415.2	-0.027514	0.470539	-0.921614	0.36094	0.639623	-5.24101
BTD	-0.0275222	4.59935	-2.0793	0.0424837	0.218428	-4.22081
INTS10	-0.0275226	5.98445	-1.43963	0.155901	0.425203	-5.35389
RGS16	-0.0275271	4.87497	-0.70494	0.483959	0.735973	-6.04587
CCNL2	-0.0275274	5.58708	-1.16711	0.248431	0.535749	-5.67722
PARL	-0.027532	5.04321	-1.61181	0.112991	0.361979	-5.05441
WDYHV1	-0.0275449	3.01814	-1.34679	0.183826	0.460988	-5.17867
SMIM10L1	-0.0275461	4.05089	-2.17942	0.0338019	0.1935	-3.97293
HDDC2	-0.0275553	4.34187	-1.20853	0.23225	0.519227	-5.52323
PRXL2C	-0.0275608	4.96135	-1.14019	0.259375	0.546414	-5.66346
MOAP1	-0.0275638	4.79808	-1.12541	0.265526	0.553094	-5.66492
COA4	-0.0275688	4.05827	-1.27409	0.208235	0.492157	-5.41094
CYP20A1	-0.0275711	5.58899	-1.5138	0.136067	0.397838	-5.23354
EIF3L	-0.0275963	7.52309	-1.24076	0.220204	0.505225	-5.59898
BIRC6	-0.0276001	8.47131	-1.75974	0.0842689	0.309897	-4.8185
CEACAM21	-0.0276303	2.09724	-0.617834	0.539352	0.773762	-5.71083
VPS52	-0.0276311	4.63612	-2.1114	0.0395097	0.210602	-4.16408
HS6ST1	-0.0276493	5.75464	-1.00969	0.317268	0.603356	-5.85036
TRMT61A	-0.0276702	2.91419	-1.5034	0.138719	0.400822	-4.95614
SDHAF1	-0.0276707	2.70122	-1.53013	0.13198	0.390154	-4.88937
GCNT2	-0.0276756	3.37137	-1.02864	0.308356	0.595534	-5.58281
HDAC5	-0.0276848	4.89858	-1.31799	0.193221	0.472175	-5.44959
ABCB7	-0.0276899	4.75812	-1.6299	0.109099	0.35533	-5.00301
LUZP2	-0.0276914	-1.03127	-0.521688	0.604079	0.811934	-5.24612
AEBP1	-0.0276987	8.21886	-0.742245	0.461242	0.718855	-6.0452
POLR3E	-0.0277083	4.67704	-1.54537	0.128256	0.384722	-5.11959
AL133216.2	-0.0277143	0.73143	-0.583616	0.561974	0.787526	-5.51034
AL133216.4	-0.0277143	0.73143	-0.583616	0.561974	0.787526	-5.51034
SLC37A1	-0.0277437	4.46132	-1.34767	0.183544	0.460746	-5.36836
SRP9	-0.0277537	7.39611	-1.34909	0.183091	0.460651	-5.469
ZNF589	-0.0277543	3.98637	-1.30796	0.196577	0.476487	-5.36094
EID1	-0.027763	7.17589	-1.43837	0.156256	0.425528	-5.35662
ZNF789	-0.0277644	3.01971	-1.18922	0.239695	0.527199	-5.36338
DOCK3	-0.0277647	1.0735	-0.895576	0.374562	0.65147	-5.36207
RPUSD4	-0.0277745	4.05369	-1.96523	0.0546804	0.249493	-4.37301
SDHAF2	-0.0277809	4.53394	-2.02138	0.0483442	0.234598	-4.32239
PCDHGB3	-0.027785	-1.28156	-0.446487	0.657079	0.844274	-5.2329
CCDC157	-0.0277898	1.38045	-0.836872	0.406452	0.675711	-5.44786
SETD6	-0.0278026	3.47022	-1.37173	0.175973	0.451873	-5.20727
SEPTIN7	-0.0278272	7.94909	-1.47571	0.145987	0.410717	-5.27666
LBP	-0.0278421	0.647104	-0.238109	0.812722	0.92023	-5.63745
KTI12	-0.0278471	2.96308	-1.61564	0.112157	0.360558	-4.80031
EIF5	-0.0278515	8.29087	-1.20786	0.232506	0.519499	-5.60102
LSG1	-0.0278538	5.39182	-1.90236	0.0626086	0.266048	-4.60302
RNF113A	-0.0278641	3.79687	-1.50427	0.138496	0.400708	-5.07739
GOLIM4	-0.0278714	5.98608	-1.0315	0.307027	0.594039	-5.83727
C12orf73	-0.027879	1.73672	-1.12768	0.264575	0.552004	-5.24651
SLC30A1	-0.027884	7.55911	-1.45495	0.151628	0.419352	-5.32228
UROS	-0.0278863	4.64896	-1.38772	0.171076	0.446095	-5.33602
GOLGA2P10	-0.0279046	0.562304	-0.456673	0.649787	0.839481	-5.53378
EFTUD2	-0.0279072	6.78889	-1.5769	0.120817	0.374546	-5.16553
NPRL3	-0.027914	2.9939	-0.918656	0.362471	0.641105	-5.62885
PRKAG2	-0.0279162	4.54309	-1.17805	0.244082	0.530831	-5.58179
SHLD1	-0.0279251	1.6088	-1.09474	0.278623	0.56587	-5.26025
AC117382.1	-0.0279305	-0.420268	-0.623633	0.535565	0.771108	-5.29139
ISOC1	-0.0279349	3.91732	-1.45202	0.152437	0.420504	-5.16385
SLC27A1	-0.0279633	3.58428	-0.933646	0.354755	0.634086	-5.70482
COG5	-0.0279738	5.85191	-1.73101	0.0893158	0.31852	-4.91382
TMEM131	-0.0279809	6.72599	-1.31354	0.194705	0.474096	-5.52776
DECR1	-0.0280052	5.95061	-1.64697	0.105529	0.348581	-5.05019
AKNA	-0.0280083	7.17599	-1.0513	0.297931	0.585602	-5.819
UMAD1	-0.0280124	3.42562	-1.63489	0.108047	0.353383	-4.83551
NBPF14	-0.0280181	7.35584	-0.970077	0.33645	0.617745	-5.89352
BRD9	-0.0280213	4.6044	-1.80921	0.076138	0.29429	-4.7015
BBC3	-0.0280242	2.06524	-0.978736	0.332193	0.61474	-5.43638
AC017099.1	-0.0280263	0.53545	-0.624506	0.534996	0.770742	-5.45066
AGAP2	-0.0280308	4.69395	-1.17151	0.246676	0.533851	-5.60287
NIN	-0.0280399	7.55114	-1.8438	0.0708513	0.282695	-4.7211
RDH14	-0.0280498	4.08778	-1.27226	0.208879	0.493084	-5.41686
CLIP3	-0.028051	1.38319	-0.569644	0.571345	0.793664	-5.63021
UNC50	-0.0280541	4.68439	-1.22829	0.224809	0.510524	-5.53778
CHST5	-0.0280849	-0.428144	-0.696429	0.489228	0.73939	-5.2546
USPL1	-0.0281022	4.82652	-1.75553	0.0849937	0.31061	-4.8105
MRC2	-0.0281121	6.72058	-0.85171	0.398238	0.669126	-6.01099
KLHDC4	-0.0281126	4.43381	-1.15943	0.251521	0.538782	-5.58972
NLGN2	-0.0281222	2.95127	-0.565119	0.574397	0.795914	-5.87551
WHAMMP2	-0.028123	2.71854	-1.03981	0.303187	0.590573	-5.4761
DYNC2LI1	-0.0281238	3.19761	-1.31576	0.193964	0.472764	-5.24069
DUSP23	-0.0281625	3.38777	-1.39789	0.168018	0.442117	-5.16448
ATP5MC2	-0.0281649	6.01063	-1.33418	0.187894	0.465522	-5.49355
RAB28	-0.0281658	3.62001	-1.80261	0.0771823	0.296138	-4.59978
FAM124B	-0.0281951	1.14013	-0.637141	0.526798	0.76511	-5.55358
ZSWIM7	-0.0282099	3.13086	-1.1083	0.272776	0.560174	-5.46703
CCDC88C	-0.028218	5.96101	-0.967433	0.337757	0.618091	-5.89864
TCIM	-0.0282257	3.88774	-0.845261	0.401796	0.671601	-5.82246
CCNDBP1	-0.0282683	5.94532	-1.30244	0.198445	0.479246	-5.53169
TCERG1	-0.0282714	5.64603	-2.00714	0.0498884	0.23811	-4.42829
RAB4B	-0.0282933	3.34695	-0.687002	0.495101	0.743281	-5.86089
RABGGTB	-0.0282997	5.82981	-1.21916	0.228224	0.514473	-5.62817
LTA	-0.0283002	0.600582	-0.59125	0.556887	0.78485	-5.47958
APOL2	-0.0283226	7.28736	-0.905132	0.369525	0.646607	-5.95486
DTNA	-0.028325	1.82365	-0.713002	0.478997	0.732461	-5.60776
JDP2	-0.0283401	3.89913	-0.997134	0.323267	0.607012	-5.68941
TSPAN4	-0.0283459	5.18886	-1.16424	0.249584	0.536883	-5.65458
CERS5	-0.0283609	5.0849	-1.29903	0.199602	0.480615	-5.4881
RSRC1	-0.0283663	5.10372	-1.38577	0.171668	0.446711	-5.37792
INSIG2	-0.0283844	5.47925	-1.07034	0.289355	0.576994	-5.77603
TAGLN	-0.0283851	6.95307	-0.576514	0.566728	0.790153	-6.2008
NEXN	-0.0284183	2.29616	-0.811878	0.420522	0.687202	-5.60682
TPP2	-0.0284259	6.45364	-1.67648	0.0995817	0.338118	-5.01359
ADCY7	-0.0284335	7.18054	-1.27979	0.206238	0.489105	-5.56243
IFI30	-0.0284404	9.36808	-0.678013	0.500737	0.746897	-6.0162
AC024568.1	-0.0284436	-0.122468	-0.686988	0.49511	0.743281	-5.30896
R3HCC1	-0.0284602	4.1896	-1.13195	0.262791	0.550292	-5.58828
GPAM	-0.0284796	3.77051	-0.734584	0.465857	0.721869	-5.88548
DNAH10	-0.028488	0.053714	-0.465169	0.643732	0.83563	-5.44317
ENPP2	-0.0284961	6.22143	-0.85864	0.394437	0.667002	-6.00222
TOP3A	-0.0285026	5.04533	-1.45914	0.150475	0.417251	-5.27551
HAUS3	-0.0285033	4.89109	-1.7618	0.0839173	0.308936	-4.80559
CMC2	-0.0285212	4.11339	-1.62771	0.109566	0.356202	-4.9367
GLYR1	-0.0285229	5.7543	-1.50211	0.139052	0.400916	-5.2578
PYCARD	-0.0285581	5.18589	-1.17261	0.246237	0.533382	-5.64469
PDSS2	-0.0285643	3.89724	-1.21436	0.230037	0.516099	-5.46044
DCK	-0.0285679	5.90049	-1.1323	0.262648	0.550143	-5.72911
SYCP3	-0.0285814	0.132287	-0.672764	0.504044	0.749479	-5.3634
QRSL1	-0.0285814	4.68881	-1.3818	0.172876	0.448154	-5.34673
MATR3	-0.0285981	8.65471	-1.56351	0.123932	0.378533	-5.11295
NMT2	-0.0286258	4.44251	-1.22007	0.227882	0.514355	-5.52086
ZNF273	-0.0286264	3.28432	-1.65876	0.103118	0.344488	-4.78129
GTF3A	-0.0286268	6.07222	-1.2241	0.226371	0.512878	-5.63033
SF3B1	-0.0286269	8.80519	-1.69288	0.0963964	0.33179	-4.90713
IGFBPL1	-0.0286353	0.13525	-0.733239	0.46667	0.722513	-5.32572
ZNF486	-0.0286451	3.43107	-1.39677	0.168352	0.442589	-5.17034
STX8	-0.028654	4.22896	-1.31601	0.193881	0.472696	-5.38003
CRNKL1	-0.0286581	5.64871	-1.51237	0.136429	0.398187	-5.23852
UPRT	-0.0286806	3.84571	-1.21871	0.228396	0.514574	-5.44873
TP53TG5	-0.0286809	0.122871	-0.697283	0.488698	0.739268	-5.34451
MTA1	-0.0286864	4.12199	-1.11669	0.269204	0.556912	-5.59907
MASP2	-0.0286974	0.329264	-0.960688	0.341107	0.62163	-5.18703
TMEM50B	-0.0287019	5.13854	-1.4184	0.161976	0.433577	-5.33768
TIGD2	-0.0287101	3.40357	-1.24941	0.21705	0.502219	-5.35041
PDZD7	-0.0287127	0.869621	-0.662507	0.51054	0.753837	-5.49394
PSMG4	-0.0287249	3.30799	-1.46372	0.149225	0.415994	-5.06136
PIM2	-0.0287372	6.48306	-0.575092	0.567682	0.790897	-6.20432
SNX30	-0.0287431	5.98247	-1.34239	0.185238	0.462343	-5.48229
LYG2	-0.0287588	-3.73779	-0.270855	0.787564	0.908758	-4.97971
LHX4	-0.0287611	0.931265	-0.921974	0.360754	0.639536	-5.31259
SPATA5	-0.0287662	4.78133	-1.79582	0.0782706	0.298594	-4.74024
NSL1	-0.0287663	5.04097	-1.20926	0.231974	0.51878	-5.59177
FPR3	-0.0287805	7.38713	-0.805176	0.424345	0.69096	-6.03517
KIAA0319L	-0.028795	5.84965	-1.11958	0.267982	0.555794	-5.74087
LDLRAD4	-0.0288348	5.4703	-1.4068	0.16537	0.438779	-5.37476
ORAI2	-0.0288386	6.09994	-0.949852	0.346534	0.62652	-5.91905
SLC22A20P	-0.0288568	1.40835	-0.616709	0.540089	0.7743	-5.60192
LRRTM4	-0.028861	0.772323	-0.756788	0.452555	0.712906	-5.41267
EPHX2	-0.028861	2.67659	-0.740448	0.462323	0.719199	-5.71504
NHEJ1	-0.028868	3.21572	-1.17703	0.244485	0.531176	-5.40541
POLL	-0.0288736	3.40857	-1.65677	0.103524	0.344936	-4.80266
CDC73	-0.0288856	6.04157	-1.3304	0.18913	0.467636	-5.49926
MRPS23	-0.0288876	4.90797	-1.51011	0.137003	0.398874	-5.19173
ANKRD42	-0.0288905	3.06677	-1.16603	0.248865	0.536077	-5.39021
DHODH	-0.0288979	2.93257	-1.47211	0.146951	0.412129	-4.99996
AC092656.1	-0.0289135	1.10305	-0.863649	0.391704	0.66507	-5.39527
ELAC1	-0.0289198	2.81833	-1.52804	0.132498	0.391078	-4.90448
UVSSA	-0.0289202	4.93361	-1.08683	0.282072	0.568961	-5.7185
PBX4	-0.0289205	0.950432	-0.805939	0.423908	0.690717	-5.41042
AARS2	-0.0289228	4.2889	-1.95217	0.0562524	0.252485	-4.42274
ZC3H13	-0.0289243	6.01034	-1.64662	0.105602	0.348581	-5.05222
DDB2	-0.0289245	4.89309	-1.78562	0.0799292	0.301562	-4.76576
BTBD2	-0.0289419	4.54568	-1.14296	0.258235	0.545354	-5.62003
RNF130	-0.0289437	6.81013	-1.03663	0.304652	0.591625	-5.84044
FLT3	-0.0289593	3.6354	-0.696308	0.489303	0.739438	-5.89415
C3orf18	-0.0289615	2.00902	-0.966642	0.338149	0.618477	-5.44154
ARHGAP12	-0.0289632	5.93446	-1.4467	0.153918	0.422355	-5.3421
SYP	-0.0289633	0.828419	-1.09851	0.276986	0.563817	-5.14149
AXL	-0.0289817	6.66639	-1.03727	0.304356	0.59146	-5.84078
RNF115	-0.028982	6.00438	-1.86178	0.0682286	0.277467	-4.70022
DEPDC5	-0.0290063	4.3339	-1.30593	0.197262	0.477608	-5.40657
NDFIP1	-0.0290074	6.53752	-2.19569	0.0325499	0.189837	-4.08835
ADAM32	-0.0290088	4.75462	-1.04819	0.299345	0.587237	-5.74078
TNRC6A	-0.0290114	5.90233	-1.28202	0.205459	0.487934	-5.55504
UBE2J1	-0.0290298	7.25767	-0.928587	0.357347	0.636791	-5.93476
ZNF791	-0.0290509	5.76499	-1.40419	0.166143	0.439746	-5.39322
TRAK2	-0.0290541	6.08119	-1.27985	0.206216	0.489105	-5.56345
GPSM3	-0.0290584	4.79846	-0.978192	0.332459	0.614967	-5.81367
KCNK5	-0.0290657	2.51077	-0.877198	0.38437	0.659024	-5.58599
TLR10	-0.0290697	3.60519	-0.618805	0.538717	0.773305	-5.93726
OR5H14	-0.0290786	0.954925	-0.914626	0.364564	0.642638	-5.32938
ZNF404	-0.0290901	-0.177094	-0.619813	0.538058	0.772683	-5.33555
IL18RAP	-0.0291047	4.40636	-0.582401	0.562786	0.787862	-6.07269
AJM1	-0.0291171	0.779806	-0.820835	0.415447	0.682907	-5.36875
CASP14	-0.0291289	5.96363	-0.358082	0.721715	0.877547	-6.29366
UBALD1	-0.029177	1.28182	-0.352598	0.7258	0.87989	-5.69766
PCNP	-0.0291857	6.62408	-1.50309	0.138799	0.400904	-5.27389
ZNF100	-0.0291877	4.37522	-1.0989	0.276818	0.563674	-5.64899
LCE3C	-0.0291884	-0.896993	-0.147155	0.883573	0.952496	-5.3867
ZNF331	-0.0291928	4.53619	-1.03815	0.303953	0.591096	-5.7296
HERC2P4	-0.0291998	-0.0264949	-0.566224	0.573651	0.795447	-5.38627
RTF1	-0.0292389	5.65458	-0.974011	0.334512	0.616348	-5.87937
RNF207	-0.0292596	1.08787	-0.57367	0.568637	0.791663	-5.575
ZFX	-0.0292709	6.71669	-1.19982	0.235587	0.522798	-5.66497
SEC63	-0.0292939	6.3318	-0.977547	0.332776	0.615286	-5.89751
TRIQK	-0.0292974	3.94924	-1.21194	0.230955	0.51748	-5.46904
SLC35E2A	-0.0293117	4.06637	-1.09987	0.276402	0.563358	-5.60991
SLC45A2	-0.0293168	-2.19701	-0.280671	0.780064	0.90574	-5.15171
C10orf90	-0.0293245	-2.09808	-0.297199	0.767486	0.899172	-5.17103
SLC15A3	-0.0293325	5.99854	-0.783389	0.436914	0.701027	-6.05687
ASNSD1	-0.0293345	5.28103	-1.21615	0.229361	0.515532	-5.60131
NEURL4	-0.0293488	3.81778	-1.10948	0.272271	0.559875	-5.56857
SAT2	-0.0293497	3.98418	-1.53395	0.131038	0.389191	-5.05901
DHX40	-0.0293513	5.8443	-1.37663	0.174461	0.449911	-5.43287
NRK	-0.0293551	-1.38525	-0.439583	0.662041	0.847787	-5.22821
UXT	-0.0293625	4.74135	-1.20158	0.234911	0.521951	-5.5723
AC068896.3	-0.0293627	0.639874	-0.743813	0.460301	0.718734	-5.39889
DCLRE1C	-0.0293678	5.23099	-1.39338	0.169369	0.444144	-5.37715
AC098614.2	-0.029373	0.814195	-0.723593	0.472523	0.727244	-5.43384
CACNG5	-0.0293826	-0.342772	-0.68009	0.499432	0.745746	-5.27145
FASLG	-0.0293852	3.60094	-0.535888	0.594296	0.806508	-5.98445
BRD3	-0.0293979	4.52873	-0.985375	0.328953	0.61158	-5.77898
SYNRG	-0.0294004	6.60743	-1.34738	0.183636	0.460746	-5.48512
NPEPL1	-0.0294031	3.79962	-1.19629	0.236951	0.524717	-5.4664
ZNF445	-0.0294293	5.39668	-1.64701	0.105521	0.348581	-5.024
GLS	-0.0294356	7.48137	-1.65047	0.10481	0.347372	-5.03878
GSDMD	-0.0294423	6.02274	-1.1535	0.253922	0.541206	-5.7097
GNB4	-0.0294514	7.94677	-1.47732	0.145555	0.410175	-5.27526
KRT8P12	-0.0294552	1.27496	-1.19805	0.236271	0.523831	-5.11073
SNRNP48	-0.0294701	3.97339	-1.58713	0.118481	0.370929	-4.97944
UXS1	-0.0294739	4.72399	-1.44786	0.153593	0.422047	-5.26198
WFDC2	-0.0294784	-1.04212	-0.50108	0.618407	0.820117	-5.264
SBDSP1	-0.0294943	3.32963	-1.20122	0.235051	0.522081	-5.39228
RP9P	-0.029507	1.34773	-0.915538	0.36409	0.642501	-5.38182
FBXW4	-0.0295092	4.54376	-1.7121	0.0927723	0.324561	-4.85304
SFT2D1	-0.0295093	4.70798	-1.51039	0.13693	0.39877	-5.17306
PRKG1	-0.0295126	4.22649	-0.835568	0.40718	0.676226	-5.87692
STAG3L5P	-0.0295175	2.90309	-1.20466	0.233729	0.52085	-5.32569
NPR1	-0.0295187	2.47022	-0.72325	0.472732	0.727427	-5.70059
TMEM101	-0.0295254	4.23844	-1.53471	0.130852	0.389035	-5.08868
TRMT1	-0.0295445	3.4573	-1.21882	0.228353	0.514574	-5.39533
ATP6V0B	-0.0295487	6.59657	-1.21244	0.230766	0.517343	-5.65074
PDZD2	-0.0295762	4.1263	-0.726119	0.470986	0.725849	-5.93898
EEF1A1P11	-0.0295763	2.35852	-0.395262	0.694249	0.863588	-5.84883
RWDD3	-0.029581	2.5584	-0.953323	0.344789	0.62475	-5.53073
TERF1	-0.0295839	4.42844	-1.43768	0.156452	0.425707	-5.24416
ZNF366	-0.0295926	4.25971	-0.769888	0.444812	0.707379	-5.92976
CLUAP1	-0.029594	4.20568	-0.947883	0.347526	0.627394	-5.77199
SHTN1	-0.0295991	5.55635	-0.91394	0.364921	0.643128	-5.92936
CZIB	-0.0295995	4.1554	-1.69389	0.0962044	0.331556	-4.83932
TF	-0.0296117	3.99333	-1.34801	0.183437	0.460744	-5.3114
SSH2	-0.0296327	6.68715	-1.30013	0.199227	0.480057	-5.5447
PEX5L	-0.0296436	-0.910618	-0.401462	0.689707	0.861882	-5.30569
AC126283.2	-0.029656	1.48069	-0.390205	0.697962	0.865691	-5.71952
POLR2K	-0.0296572	4.70316	-1.15119	0.254864	0.541978	-5.62627
CRTC3	-0.0296612	5.42908	-1.31948	0.192725	0.472162	-5.48587
ORAI3	-0.0296628	3.77979	-1.60359	0.114795	0.365132	-4.93077
TMIGD2	-0.0296628	0.806426	-0.613394	0.542261	0.775467	-5.50028
TIMM21	-0.0296737	3.49794	-1.35217	0.18211	0.459488	-5.2357
EIF5AL1	-0.0296785	0.0320173	-0.518464	0.60631	0.813337	-5.41173
COPG2	-0.0296892	4.43598	-1.1546	0.253474	0.540499	-5.59535
DIRAS1	-0.0296903	-0.82794	-0.466657	0.642674	0.835309	-5.29126
AC040162.1	-0.0296918	3.24314	-1.11678	0.269167	0.556912	-5.47646
AC011043.1	-0.0296951	2.85096	-0.320705	0.749705	0.891528	-5.97037
ZNF595	-0.029702	2.90066	-1.10088	0.275962	0.563138	-5.43886
RXYLT1	-0.0297132	3.72097	-1.45349	0.152031	0.419913	-5.13478
GABARAP	-0.0297143	6.24966	-1.32544	0.190757	0.469875	-5.51015
SEPSECS	-0.02972	4.4073	-1.54631	0.128027	0.38424	-5.09086
HACL1	-0.0297742	4.26556	-1.29593	0.20066	0.481574	-5.41018
P2RY14	-0.0298057	4.6409	-0.675786	0.502138	0.74827	-6.03816
TPM2	-0.0298197	5.09086	-0.627793	0.532857	0.769084	-6.11366
HACD4	-0.0298236	4.59983	-1.5733	0.121648	0.375621	-5.07106
TBC1D2B	-0.029825	7.3205	-1.69481	0.0960278	0.331341	-4.97424
VWA5B1	-0.0298327	-0.147099	-0.623717	0.53551	0.771093	-5.34756
ADA	-0.0298402	4.00843	-1.216	0.229418	0.515532	-5.47398
NEK1	-0.0298686	4.372	-2.13925	0.037078	0.20241	-4.08275
GNS	-0.029885	9.21705	-1.13942	0.259695	0.546818	-5.6223
PWWP3A	-0.0298909	4.32178	-1.69322	0.0963312	0.331767	-4.85851
MSS51	-0.0299103	0.958164	-0.903702	0.370276	0.6475	-5.33542
AC087632.2	-0.0299225	1.07312	-0.537348	0.593294	0.806307	-5.59105
TSC22D1	-0.0299385	6.25967	-1.00235	0.320768	0.605373	-5.87252
TUBA1A	-0.0299474	7.14024	-1.04203	0.302168	0.589938	-5.82948
NEK10	-0.0299491	-0.131909	-0.688369	0.494247	0.742924	-5.3028
GOLM1	-0.0299884	6.42542	-1.10025	0.276237	0.563295	-5.77503
TCEANC2	-0.0300029	4.12658	-1.3581	0.180233	0.45719	-5.31556
ACTR3C	-0.0300116	2.62337	-0.950405	0.346255	0.626214	-5.5353
ZNF280B	-0.0300217	1.05208	-0.884131	0.380651	0.65613	-5.36139
CDC37L1	-0.0300236	4.29118	-1.32284	0.191612	0.470581	-5.37706
PHF20	-0.0300272	5.8875	-1.32475	0.190983	0.469875	-5.50102
GTPBP3	-0.0300286	2.58692	-1.12046	0.26761	0.555426	-5.37148
JCAD	-0.0300289	5.92789	-0.83131	0.409558	0.678634	-6.01654
ATG10	-0.0300304	2.8536	-1.69346	0.0962852	0.331727	-4.6669
SLC33A1	-0.0300328	5.68119	-1.19388	0.237885	0.525176	-5.65024
ACSM2B	-0.0300498	0.892778	-0.592034	0.556365	0.784759	-5.52945
RAB11FIP1P1	-0.0300505	2.52234	-1.15595	0.252928	0.540333	-5.32538
TMSB4X	-0.0300544	11.1651	-1.1504	0.255186	0.542325	-5.48418
PAOX	-0.0300605	2.12048	-1.03112	0.307207	0.594153	-5.39612
EEF1A1P12	-0.0300742	0.773557	-0.785832	0.435494	0.700463	-5.39209
BRMS1L	-0.0300817	2.69976	-0.984227	0.329512	0.611914	-5.52217
NUTM2A	-0.0300905	0.805758	-0.580153	0.56429	0.788933	-5.53276
GLG1	-0.0300953	7.82907	-1.87118	0.0668895	0.275026	-4.66384
PTGER4	-0.030096	6.40916	-0.945811	0.348572	0.628575	-5.92812
ZMYM3	-0.0301008	4.40911	-1.71239	0.0927182	0.324438	-4.83914
GRK5	-0.0301078	4.69964	-1.8841	0.065087	0.271314	-4.58325
RNF20	-0.0301108	5.54459	-1.89622	0.0634327	0.267822	-4.62129
MYO1F	-0.0301155	6.89561	-0.972132	0.335437	0.616848	-5.90231
STK36	-0.0301161	2.89724	-1.15142	0.254771	0.541978	-5.38671
CYP2R1	-0.0301176	3.33975	-1.01472	0.314885	0.601093	-5.58677
LNP1	-0.0301201	0.210454	-0.925454	0.358959	0.63807	-5.19423
TRAPPC3L	-0.0301228	2.13137	-1.11468	0.270059	0.557621	-5.31344
MRPS36	-0.0301445	3.98475	-0.844791	0.402056	0.671793	-5.83611
EEF2	-0.0301448	10.3198	-1.06818	0.290318	0.578129	-5.62471
SMAP2	-0.0301456	6.77212	-1.13718	0.26062	0.547958	-5.7352
DOK3	-0.0301543	4.28539	-0.791845	0.432009	0.697216	-5.91808
WWP1	-0.0301579	5.94899	-1.58205	0.119637	0.372369	-5.14841
ACP5	-0.0301595	7.18868	-0.869124	0.38873	0.66257	-5.98874
MFSD4B	-0.030161	5.12687	-1.38686	0.171337	0.446318	-5.37685
AL117339.4	-0.0301692	1.61667	-0.971747	0.335626	0.616848	-5.38039
RPS29	-0.030192	8.07949	-0.693577	0.491001	0.740762	-6.08755
LPIN2	-0.0302151	6.5635	-1.34905	0.183104	0.460651	-5.48293
PIK3CG	-0.0302205	6.64196	-1.20145	0.234962	0.521951	-5.66337
ZNF454	-0.0302221	-0.944595	-0.579173	0.564946	0.789384	-5.23245
ERI3	-0.0302345	4.07002	-1.1534	0.253964	0.541206	-5.55024
MGAT5	-0.0302352	6.56848	-1.48943	0.142349	0.405341	-5.29328
FAM210B	-0.0302667	5.1042	-0.992011	0.325736	0.609404	-5.82573
ZBTB3	-0.0302952	2.9562	-1.13658	0.26087	0.548147	-5.40829
HSD17B7	-0.0303006	3.4496	-1.07267	0.288321	0.576204	-5.55109
ARAP1	-0.0303076	7.00561	-1.09028	0.280563	0.567656	-5.78256
ZBTB44	-0.0303168	6.44644	-2.28398	0.0264404	0.170421	-3.90968
ELP2	-0.0303286	6.00555	-1.60402	0.1147	0.365049	-5.11717
SLC22A25	-0.0303407	0.546359	-0.891868	0.376527	0.652877	-5.28389
TEX21P	-0.0303712	0.0620157	-0.918642	0.362479	0.641105	-5.17625
ARPC1B	-0.0303744	7.78261	-1.39347	0.169341	0.444144	-5.39694
LDLRAD1	-0.0303759	-0.827659	-0.557788	0.579357	0.799027	-5.26657
DDX28	-0.0303833	3.51408	-1.97945	0.053012	0.246291	-4.28179
TTC17	-0.0303869	6.10918	-2.00856	0.0497327	0.23763	-4.441
AGA	-0.0303876	4.68533	-1.11119	0.27154	0.558977	-5.66502
CDKN1B	-0.0303898	6.42912	-1.63633	0.107743	0.353167	-5.07575
ZNF91	-0.0303911	5.99807	-1.69342	0.0962929	0.331727	-4.97843
S100A4	-0.0304029	6.83888	-1.27431	0.208158	0.492157	-5.57541
SVOP	-0.0304072	0.345685	-0.377397	0.707398	0.870897	-5.54186
PTCD3	-0.030416	5.74201	-1.70821	0.0934968	0.325897	-4.94544
RBM23	-0.0304164	6.14914	-1.69419	0.0961465	0.331556	-4.98111
SNX27	-0.0304258	5.91963	-1.31761	0.193347	0.472175	-5.51128
CXorf56	-0.0304279	4.66837	-1.32202	0.191886	0.470853	-5.41999
GORAB	-0.0304288	3.58873	-1.21591	0.229452	0.515532	-5.41585
IL7	-0.0304391	3.03002	-1.24798	0.217568	0.502815	-5.29518
HSPBAP1	-0.0304469	3.62664	-1.42485	0.160111	0.430761	-5.16291
RPL17	-0.03045	9.01186	-1.10276	0.275153	0.562559	-5.67441
KIR3DL1	-0.03045	-1.34099	-0.243571	0.808511	0.918596	-5.26158
EED	-0.0304546	4.72853	-1.40426	0.166123	0.439746	-5.32028
PCK2	-0.0304549	5.00118	-1.59084	0.117642	0.369791	-5.08184
ALG11	-0.0304689	5.64596	-1.7491	0.08611	0.312514	-4.87493
ALG8	-0.0304814	4.0728	-1.63532	0.107956	0.353246	-4.91824
NUDT16P1	-0.0304968	1.24285	-0.85085	0.398712	0.669559	-5.42244
BRI3	-0.0304989	5.68727	-0.923917	0.359751	0.638614	-5.92703
SRRM4	-0.0305021	-0.365369	-0.418668	0.677164	0.855607	-5.39567
SRBD1	-0.0305036	5.05958	-1.34242	0.185227	0.462343	-5.43045
TPCN1	-0.0305093	5.38088	-0.889698	0.377681	0.653906	-5.93954
OR2G6	-0.0305121	1.54228	-0.84672	0.400989	0.671058	-5.4724
GMIP	-0.0305304	5.17201	-1.10039	0.276176	0.563238	-5.72214
ZNF484	-0.0305318	4.50022	-1.49639	0.140531	0.402441	-5.17113
PPIP5K2	-0.0305446	6.54552	-1.56041	0.124662	0.379372	-5.19073
RBFOX3	-0.0305716	0.0718734	-0.790795	0.432617	0.697736	-5.27714
ZNF189	-0.0305797	4.72035	-1.59509	0.116687	0.368549	-5.05057
INTS8	-0.0306003	5.39924	-1.43306	0.15776	0.42788	-5.33415
TRIM3	-0.0306044	2.59058	-0.939708	0.351665	0.631661	-5.5437
HSD17B13	-0.0306066	-0.514205	-0.687969	0.494497	0.743029	-5.24331
RPS14	-0.0306225	8.82781	-1.00067	0.321571	0.606019	-5.79019
KIF25	-0.0306256	-0.348914	-0.571377	0.570179	0.792558	-5.33173
MARS2	-0.0306263	3.07541	-1.44278	0.155014	0.424061	-5.05788
ANGPT4	-0.0306332	-1.2537	-0.568674	0.571998	0.794185	-5.19448
KANSL1	-0.0306538	6.16632	-1.42191	0.160957	0.432239	-5.38198
NR2C2AP	-0.0306543	2.72719	-1.2812	0.205745	0.488324	-5.21456
OR56A1	-0.0306596	0.94909	-0.883065	0.381221	0.656564	-5.34897
MBTD1	-0.0306699	4.65786	-1.9352	0.0583535	0.256824	-4.48842
TRAF3IP1	-0.0306715	3.53101	-0.942566	0.350214	0.630114	-5.68624
PCGF2	-0.0306747	1.72133	-0.427926	0.670453	0.852007	-5.74897
RNASE1	-0.0306778	6.22977	-0.500529	0.618791	0.820249	-6.24069
TMED1	-0.0306839	3.96097	-1.65369	0.104151	0.345991	-4.87721
LIPE	-0.0306864	1.85754	-0.590715	0.557242	0.78485	-5.68499
ZNF514	-0.0306908	3.86083	-1.38056	0.173255	0.44873	-5.25154
GPR160	-0.0306948	3.83185	-1.05917	0.294366	0.581682	-5.61918
AC060766.1	-0.0307089	0.804721	-1.03825	0.303907	0.591073	-5.2001
CALML4	-0.0307172	1.47272	-1.09378	0.279037	0.566285	-5.23972
PAXBP1	-0.0307188	4.95329	-1.63428	0.108174	0.353596	-5.01185
NBPF10	-0.0307285	5.23619	-1.3127	0.194985	0.47444	-5.48166
THEM6	-0.0307288	2.93851	-1.3692	0.176757	0.452731	-5.13274
UROD	-0.0307389	5.23046	-1.82589	0.0735492	0.288843	-4.7238
POLG	-0.0307432	5.93724	-1.77314	0.0819984	0.305314	-4.84753
CD8B2	-0.0307567	-0.446877	-0.798484	0.428182	0.694014	-5.19089
PDS5B	-0.0307584	6.2031	-1.97012	0.0541019	0.248433	-4.51309
C6orf120	-0.0307635	5.27482	-1.70431	0.0942278	0.327768	-4.92614
ZNF385C	-0.0307715	-0.856464	-0.742309	0.461204	0.718855	-5.16243
CENPQ	-0.0307825	2.83393	-0.913183	0.365315	0.643557	-5.60162
MAST2	-0.0308122	4.08524	-1.11774	0.268759	0.556799	-5.59244
FARS2	-0.0308168	3.74583	-1.59431	0.116862	0.368963	-4.93928
SS18L2	-0.0308199	3.61311	-1.25552	0.214843	0.499824	-5.3717
TERF2	-0.0308259	3.99846	-1.13164	0.262921	0.550449	-5.56327
ZNF525	-0.0308341	4.07188	-1.21537	0.229656	0.515716	-5.47891
SPAG7	-0.030839	4.83932	-1.96674	0.0545021	0.249329	-4.44847
BCL2L15	-0.0308418	2.12821	-0.438905	0.662529	0.848073	-5.79751
LENG8	-0.0308424	5.67768	-0.957895	0.3425	0.622711	-5.89583
FKBP9	-0.0308459	6.46795	-1.00372	0.320112	0.604969	-5.8736
ANP32E	-0.0308557	6.25361	-1.14215	0.258566	0.545717	-5.72722
ERCC5	-0.0308661	6.28251	-2.51346	0.015056	0.125223	-3.41865
GPLD1	-0.0308723	2.34659	-0.690016	0.493219	0.742473	-5.69314
NUP35	-0.0308795	3.40094	-1.02187	0.311522	0.597873	-5.58921
ARHGEF3	-0.030891	6.20964	-1.91069	0.061505	0.263469	-4.61953
ZNF414	-0.0308931	1.0171	-0.769765	0.444884	0.707395	-5.43961
DOCK10	-0.0308937	7.44382	-1.368	0.17713	0.453417	-5.44349
UBXN4	-0.0308944	7.37536	-2.39609	0.0201628	0.148384	-3.66463
ZBTB38	-0.0308951	7.37781	-1.77851	0.0811033	0.304058	-4.83693
TOP3B	-0.0308979	3.78665	-1.59712	0.116232	0.367586	-4.94187
PRKD3	-0.0308993	6.72599	-1.54177	0.129128	0.386257	-5.21776
ZNF558	-0.0309133	4.41248	-1.87697	0.0660758	0.273231	-4.56592
MSRB3	-0.0309374	4.64935	-0.967785	0.337583	0.617979	-5.80925
OR8A1	-0.0309622	0.912638	-0.845828	0.401482	0.671231	-5.36992
DNAJC10	-0.0309651	7.30467	-1.4698	0.147577	0.413025	-5.3103
JADE1	-0.030967	5.08401	-1.84045	0.0713497	0.284088	-4.68847
TIA1	-0.0309678	6.04051	-1.77779	0.081223	0.30422	-4.84286
D2HGDH	-0.030971	3.60335	-0.957436	0.34273	0.622996	-5.68735
ERO1B	-0.0309718	4.2202	-1.10472	0.274309	0.561626	-5.62212
MRPL32	-0.0309898	4.72772	-1.12538	0.265541	0.553094	-5.65616
AC058822.1	-0.0310002	4.4584	-0.907819	0.368117	0.645835	-5.84477
ZXDA	-0.0310109	3.12904	-1.75381	0.0852906	0.311031	-4.60984
MRAS	-0.0310113	5.10018	-1.17692	0.244528	0.531176	-5.63296
NAF1	-0.0310155	2.52042	-1.21232	0.230811	0.517361	-5.26319
SUZ12P1	-0.0310183	3.16928	-1.39466	0.168984	0.443571	-5.13468
RNF215	-0.0310195	2.70285	-1.43186	0.158102	0.428055	-5.02097
KSR2	-0.0310206	-0.193121	-0.690692	0.492798	0.74223	-5.29248
ZNF471	-0.0310221	3.71738	-1.2783	0.206757	0.489929	-5.35963
OTUD4P1	-0.0310283	0.0473344	-0.72998	0.468643	0.724062	-5.31416
RADIL	-0.0310378	-0.681216	-0.476314	0.635824	0.831423	-5.31
SCAND2P	-0.0310659	3.71487	-0.922316	0.360577	0.639421	-5.73483
MPEG1	-0.0310866	8.05613	-1.10548	0.273985	0.561311	-5.72894
HOXC6	-0.0310915	0.823318	-0.64933	0.518952	0.760188	-5.48555
MRPL11	-0.0310929	4.11105	-1.35475	0.18129	0.458513	-5.31739
DIS3L2	-0.0311252	4.08648	-1.7736	0.0819214	0.305309	-4.70035
PTH1R	-0.0311361	0.267164	-0.457125	0.649464	0.839403	-5.48598
SHPRH	-0.0311406	5.61356	-1.87857	0.0658533	0.272772	-4.65573
LILRB5	-0.0311597	4.02319	-0.540567	0.591089	0.805603	-6.04534
APOO	-0.0311633	2.94227	-1.15742	0.252334	0.539815	-5.3836
SRSF4	-0.0311865	6.06327	-1.27227	0.208874	0.493084	-5.5717
TRAPPC2L	-0.0311917	4.14112	-1.35981	0.179693	0.456604	-5.31324
LINC00672	-0.0312079	1.27603	-0.968992	0.336986	0.617979	-5.33313
ARMC6	-0.0312103	4.1306	-1.56379	0.123867	0.378471	-5.03214
FECH	-0.0312169	5.06	-1.90549	0.0621915	0.265245	-4.57336
GALC	-0.031217	6.03089	-1.59409	0.11691	0.368981	-5.13274
RPL23A	-0.0312387	8.98442	-1.3633	0.178599	0.455452	-5.36998
PTRHD1	-0.0312404	3.21907	-1.34597	0.184088	0.461028	-5.20255
GTF2H2C_2	-0.0312483	3.26184	-0.58075	0.563891	0.788933	-5.91248
ZC3H6	-0.0312485	5.00445	-1.234	0.22269	0.508371	-5.55693
STX18	-0.0312688	4.68189	-1.95559	0.0558375	0.251823	-4.45445
GFER	-0.0313092	2.94835	-1.85135	0.0697402	0.280484	-4.42641
ZNF624	-0.0313167	3.71958	-1.82112	0.0742819	0.290665	-4.57714
GATAD1	-0.0313278	4.7486	-1.9045	0.0623232	0.265363	-4.5507
ZNF431	-0.0313428	5.17848	-1.64507	0.105922	0.349007	-5.0117
NDUFAB1	-0.03135	4.89115	-1.40563	0.165717	0.439186	-5.3336
CCNT2	-0.0313524	5.85932	-1.75786	0.0845929	0.31011	-4.86964
PEX1	-0.0313531	4.8726	-1.34882	0.183176	0.460698	-5.40604
GLT8D2	-0.0313557	3.71833	-0.701972	0.485793	0.737638	-5.90516
AKR1B1	-0.0313671	5.71497	-1.3184	0.193085	0.472175	-5.50181
SIGLEC7	-0.0313718	2.40658	-0.701123	0.486318	0.737661	-5.70266
PODXL2	-0.0313785	1.40064	-0.830552	0.409982	0.678915	-5.45267
WDR5B	-0.0313874	3.13381	-1.48802	0.142719	0.405652	-5.00492
STAR	-0.031414	0.543329	-0.671146	0.505066	0.749912	-5.41884
DGKI	-0.0314314	1.45833	-0.523028	0.603152	0.811325	-5.65997
RBM48	-0.0314417	3.81565	-2.2138	0.0312036	0.185451	-3.87574
LBX2	-0.0314456	0.164409	-0.767631	0.44614	0.708026	-5.30255
EYA4	-0.031467	-1.71971	-0.396702	0.693193	0.863376	-5.19935
SPIN3	-0.0314675	2.97026	-1.42903	0.158912	0.429034	-5.05981
ARHGAP25	-0.0314711	6.13573	-1.29589	0.200672	0.481574	-5.54454
TMEM161B	-0.0314753	4.46903	-1.68623	0.097679	0.334216	-4.88546
CTPS2	-0.0314753	3.48198	-1.23562	0.222095	0.507793	-5.37375
FRG1HP	-0.0314948	3.47573	-1.90679	0.0620194	0.264727	-4.40224
TRPM7	-0.0314954	6.99397	-1.89849	0.0631261	0.267054	-4.64124
AC124944.2	-0.0314995	2.52633	-1.07195	0.28864	0.576563	-5.41071
CLCN3P1	-0.0315013	1.16591	-0.986365	0.328472	0.611223	-5.30056
CAMKMT	-0.0315066	1.69824	-1.12731	0.264729	0.552004	-5.23777
S1PR4	-0.0315073	3.75924	-0.745909	0.459045	0.717981	-5.88007
WDR35	-0.0315203	4.08694	-1.42425	0.160283	0.430971	-5.22158
FTL	-0.031521	11.2275	-0.961975	0.340466	0.620845	-5.66965
ZBED6CL	-0.031521	4.94213	-1.24089	0.220155	0.50518	-5.54545
TTC19	-0.0315241	5.15036	-2.27661	0.0269081	0.172005	-3.87659
AGAP4	-0.0315465	2.22627	-1.05126	0.297948	0.585602	-5.38671
AC004951.3	-0.0315528	-0.804158	-0.578196	0.5656	0.789759	-5.2562
RABEP2	-0.0315532	3.78106	-1.52494	0.133267	0.392602	-5.04233
PCGF5	-0.0315617	7.09256	-2.11905	0.0388281	0.208312	-4.23336
BCLAF1	-0.0315693	7.86713	-2.19335	0.0327269	0.190305	-4.06435
ZNF813	-0.0315722	3.91089	-1.12308	0.266507	0.553951	-5.56031
BMS1P1	-0.031582	3.65608	-1.09068	0.280389	0.567572	-5.55716
RPS19BP1	-0.0316021	4.88404	-1.72088	0.0911541	0.32188	-4.87027
DMXL1	-0.0316059	6.80824	-1.86935	0.0671481	0.27556	-4.69437
CCDC18	-0.0316105	3.98204	-1.14037	0.259302	0.546326	-5.5519
ARV1	-0.0316252	3.57107	-1.50223	0.139021	0.400916	-5.04657
MPHOSPH9	-0.0316274	5.43606	-1.23205	0.223413	0.508665	-5.59199
IKZF5	-0.0316301	4.17322	-1.28579	0.204149	0.486442	-5.40966
TRBV5-4	-0.0316332	-0.525552	-0.538445	0.592542	0.805916	-5.32019
COPS7B	-0.0316334	3.23473	-1.45036	0.152898	0.42084	-5.07007
ZNF566	-0.0316385	3.27433	-1.3209	0.192255	0.471484	-5.24301
GUSB	-0.0316401	5.2173	-1.3	0.199273	0.480099	-5.49438
BCAS1	-0.0316604	-0.0250154	-0.765302	0.447514	0.709205	-5.26844
DPY19L4	-0.0316837	5.11653	-1.63979	0.107019	0.351295	-5.01527
CFAP69	-0.0316845	3.90413	-0.745711	0.459163	0.717981	-5.90257
JHY	-0.0316904	2.55183	-1.26109	0.212844	0.49753	-5.20969
DIPK1A	-0.0316952	4.33979	-1.62951	0.109184	0.355335	-4.95815
DISP1	-0.0317143	2.17725	-1.09715	0.277575	0.564278	-5.33363
KLHL6	-0.0317497	6.24414	-1.26713	0.210693	0.495248	-5.58225
MKX	-0.0317601	0.677541	-0.54398	0.588755	0.804535	-5.51344
FLVCR1	-0.0317653	3.76119	-1.11522	0.269828	0.557479	-5.54514
MYL9	-0.0317659	4.84922	-0.530269	0.598158	0.80879	-6.14586
PLEKHM3	-0.0317661	5.26004	-1.85832	0.0687268	0.27837	-4.67046
RHOBTB2	-0.0317821	4.06519	-1.06157	0.293281	0.580696	-5.64502
MEX3B	-0.0317832	1.3027	-0.681338	0.498648	0.745307	-5.5458
C12orf40	-0.0317869	-0.652665	-0.730458	0.468353	0.72368	-5.19271
LRP3	-0.0317964	2.86261	-0.688304	0.494287	0.742924	-5.77931
RCHY1	-0.0318214	4.84118	-2.18728	0.0331919	0.191449	-4.03283
FAM122B	-0.0318226	4.37281	-1.2996	0.199407	0.480356	-5.41832
ZC4H2	-0.0318304	1.70758	-0.801971	0.42618	0.692178	-5.5251
PABPC4	-0.03184	6.3802	-1.68129	0.0986396	0.336093	-5.00515
HSP90AB4P	-0.0318447	-0.814946	-0.621503	0.536954	0.771632	-5.23126
SYNJ2BP	-0.0318495	5.31074	-1.58285	0.119454	0.372071	-5.11446
FRAS1	-0.0318612	2.77811	-0.423741	0.673484	0.853315	-5.89861
IRS2	-0.0318659	3.99768	-0.755577	0.453275	0.713646	-5.90463
ZNF718	-0.0318883	2.94309	-1.22788	0.22496	0.510799	-5.30332
PKNOX2	-0.0318947	1.17612	-0.38023	0.705307	0.86991	-5.6724
MCM3AP	-0.0318958	6.6346	-2.11069	0.0395732	0.210649	-4.25432
SLC17A5	-0.0319031	4.87172	-1.75972	0.0842738	0.309897	-4.80592
ZBTB10	-0.0319087	5.52907	-1.41655	0.162513	0.434238	-5.36453
CD81	-0.0319131	8.10851	-1.46173	0.149767	0.41638	-5.28975
SWI5	-0.0319191	2.05169	-1.21061	0.231459	0.518203	-5.19805
SEPTIN11	-0.0319314	6.83514	-1.27046	0.209516	0.494071	-5.5802
TPCN2	-0.0319553	4.44886	-1.06574	0.291409	0.578998	-5.68969
MAP4K3	-0.0319608	5.12565	-1.74307	0.0871675	0.31446	-4.85295
NPIPB3	-0.0319643	3.61092	-0.922438	0.360514	0.639375	-5.71714
ANKRD28	-0.0319648	6.62369	-1.40988	0.164463	0.436994	-5.40284
DEF6	-0.0319688	5.30238	-1.43944	0.155953	0.425203	-5.31912
RASSF1	-0.0319704	4.75145	-1.64816	0.105284	0.348537	-4.9733
POLD4	-0.0319724	4.11967	-1.26161	0.212659	0.497512	-5.43185
ANKRD34A	-0.0319783	-0.727406	-0.630067	0.53138	0.768002	-5.23245
ARL17B	-0.0319826	3.48143	-1.03278	0.306436	0.593378	-5.59075
ZMYM6	-0.0320078	4.79409	-1.57481	0.121299	0.375021	-5.08751
USF1	-0.0320135	5.54548	-1.69882	0.0952643	0.329823	-4.95095
RPL30	-0.0320241	8.76861	-1.1254	0.265531	0.553094	-5.6664
AC079447.1	-0.0320307	-0.152145	-0.861031	0.393131	0.665975	-5.1863
COQ5	-0.032033	3.83889	-1.51257	0.136376	0.398187	-5.06864
NAPB	-0.0320403	3.77107	-1.48875	0.142527	0.405463	-5.09512
FUT4	-0.0320411	4.43145	-1.32434	0.19112	0.469911	-5.39327
NUMA1	-0.0320431	7.67706	-1.49614	0.140595	0.402557	-5.26076
SIM1	-0.0320534	2.152	-0.555571	0.58086	0.799746	-5.74306
TASOR	-0.0320592	7.21088	-1.90453	0.0623189	0.265363	-4.62633
DNAJC2	-0.0320609	4.54713	-2.01807	0.0486993	0.235439	-4.32613
PRRC2C	-0.0320667	8.24769	-1.10553	0.273963	0.561311	-5.71881
MYLK4	-0.0320757	0.5781	-0.8385	0.405546	0.674729	-5.32269
LRRC37A2	-0.0320911	4.63399	-1.31829	0.193123	0.472175	-5.42149
LYAR	-0.0320927	4.0926	-1.09113	0.280193	0.567445	-5.61662
EXOSC7	-0.0321102	4.37699	-1.61479	0.112342	0.360898	-4.98494
JAZF1	-0.0321118	4.17933	-1.49319	0.141365	0.404033	-5.1413
DCUN1D1	-0.0321118	6.3299	-1.74262	0.0872465	0.31448	-4.90618
ZFAND2B	-0.032151	4.00519	-1.76245	0.0838055	0.30877	-4.71004
CD96	-0.0321534	5.88418	-0.922941	0.360255	0.639104	-5.9359
CASP8AP2	-0.032163	5.48076	-2.27545	0.0269827	0.172128	-3.89828
EEF1AKMT1	-0.0321784	1.30532	-1.06126	0.293423	0.580871	-5.24458
GPR171	-0.0321958	4.22507	-0.673452	0.50361	0.749479	-5.98887
MFAP5	-0.0322182	3.51028	-0.385383	0.701508	0.867765	-6.03135
EEF1A1	-0.0322282	13.3255	-1.2554	0.214884	0.499824	-5.22646
ASB2	-0.0322441	2.24188	-0.869543	0.388503	0.662396	-5.55617
GPHN	-0.0322475	3.37449	-1.2857	0.204182	0.486452	-5.29875
SETD4	-0.0322604	3.27881	-1.51604	0.1355	0.396657	-4.98593
OXER1	-0.0322615	-0.159126	-0.695061	0.490078	0.740114	-5.29348
ZMYM4	-0.0322649	6.19799	-2.04654	0.0457183	0.22786	-4.37209
ATP8B2	-0.0322699	5.9984	-1.71933	0.0914369	0.322458	-4.93677
AC005154.2	-0.0322737	-0.710257	-0.666252	0.508163	0.752561	-5.22706
S100PBP	-0.0322778	5.19762	-1.58759	0.118377	0.370885	-5.10033
MAK16	-0.0322881	5.02068	-1.51866	0.13484	0.395535	-5.18591
KLHL24	-0.032302	6.73898	-1.4416	0.155346	0.424535	-5.35937
SUPV3L1	-0.0323195	4.3278	-1.86602	0.0676217	0.276184	-4.57616
PRKCB	-0.032325	6.53127	-1.17945	0.243528	0.530183	-5.68838
ZNF507	-0.0323255	5.02117	-1.71556	0.0921305	0.323704	-4.88915
SRSF8	-0.0323365	5.09315	-1.58899	0.11806	0.370628	-5.09016
OR2T33	-0.0323481	-0.349172	-0.686831	0.495208	0.743281	-5.25937
ANGEL2	-0.0323529	5.39312	-1.57636	0.120942	0.374796	-5.12962
SH2B1	-0.0323532	3.78056	-1.23771	0.221322	0.506905	-5.4153
BMS1P15	-0.032359	-0.0346458	-0.760114	0.450582	0.711329	-5.27464
NUBP1	-0.0323733	4.46443	-2.04199	0.0461839	0.229113	-4.27525
G2E3	-0.0323867	4.74044	-1.32091	0.192251	0.471484	-5.42738
METTL17	-0.0324257	4.38651	-1.7674	0.0829641	0.306794	-4.74603
PROM1	-0.0324349	0.342751	-0.403219	0.688422	0.860859	-5.52341
RPL36AL	-0.0324352	6.6508	-1.50705	0.137783	0.399686	-5.26813
GRIN2D	-0.0324385	0.809903	-0.680447	0.499208	0.74559	-5.47097
ATP6V1A	-0.0324435	8.28284	-1.81096	0.0758622	0.293923	-4.74543
PRPF18	-0.0324483	4.57996	-1.47186	0.147019	0.412129	-5.21207
DPY19L2	-0.0324553	1.06476	-0.76596	0.447126	0.708722	-5.45355
TATDN2	-0.0324568	5.77052	-1.36622	0.177687	0.454365	-5.44266
RIDA	-0.0324672	2.80371	-0.933397	0.354882	0.63411	-5.58042
LRRFIP1P1	-0.0324788	1.08778	-0.771811	0.443682	0.707058	-5.45331
ZNF202	-0.0324802	3.19673	-1.77252	0.0821027	0.305322	-4.58825
CICP14	-0.0324968	2.76937	-1.12861	0.264185	0.551526	-5.39208
CYB561D1	-0.0325169	4.13116	-1.20782	0.232523	0.519499	-5.49371
ST8SIA4	-0.0325254	7.12067	-1.40627	0.165529	0.438941	-5.40189
BBS10	-0.0325268	3.46868	-1.07003	0.289492	0.577131	-5.54994
POGLUT1	-0.0325427	4.73778	-2.06684	0.04369	0.22195	-4.25472
INPP4A	-0.0325772	6.40577	-1.64059	0.106853	0.351287	-5.06884
PET100	-0.0325801	3.63755	-1.22199	0.227163	0.513747	-5.41403
ABCA2	-0.0325856	4.89283	-0.830596	0.409958	0.678915	-5.94963
ANKMY2	-0.0325958	4.10443	-1.42736	0.159388	0.42998	-5.21812
SPCS2	-0.0325971	5.84326	-0.943253	0.349866	0.629753	-5.91565
SLC52A1	-0.0326161	0.573544	-0.907524	0.368271	0.645842	-5.26845
TOPBP1	-0.0326178	6.17087	-1.92858	0.0591903	0.258646	-4.58675
SUGT1P3	-0.0326346	0.1515	-0.696529	0.489166	0.73939	-5.33767
CYSLTR1	-0.0326368	5.25595	-1.5727	0.121788	0.375788	-5.12631
DOK1	-0.0326407	4.22608	-1.40515	0.165859	0.43934	-5.26429
SLC7A6	-0.0326439	5.20494	-1.55065	0.126986	0.382835	-5.15462
AL354798.1	-0.0326695	-0.130394	-0.414329	0.680319	0.856805	-5.45406
SEPTIN7P2	-0.0326717	2.98295	-1.03744	0.304281	0.59146	-5.51146
ZNF354B	-0.0326845	3.8802	-0.732756	0.466962	0.722639	-5.89511
FBF1	-0.032689	2.53186	-1.37879	0.173798	0.449414	-5.06566
ZNF528	-0.0326982	3.19271	-1.0885	0.281338	0.568419	-5.48573
PAPOLA	-0.0327384	7.40143	-1.42973	0.15871	0.428903	-5.36294
TBC1D17	-0.0327462	4.03694	-0.966178	0.338379	0.618831	-5.73542
ARMH3	-0.0327496	4.90696	-1.88167	0.0654218	0.271554	-4.60313
METTL2B	-0.0327673	4.74691	-1.48339	0.143943	0.407609	-5.21224
FAM120B	-0.0327705	5.26615	-2.51382	0.0150424	0.125171	-3.3802
RABEPK	-0.0327776	3.83322	-1.49898	0.13986	0.40146	-5.08608
NKAPP1	-0.0327839	1.32102	-1.10584	0.273832	0.561164	-5.20612
TASP1	-0.0327853	3.2019	-1.52809	0.132485	0.391078	-4.95485
CTNNA3	-0.0328192	-1.43481	-0.256295	0.798723	0.914008	-5.2803
TRAM1	-0.0328222	8.57035	-1.53066	0.131849	0.390154	-5.16654
SUMO4	-0.0328622	-0.226136	-0.968473	0.337243	0.617979	-5.09483
ITPR2	-0.0328712	8.10389	-1.75708	0.0847272	0.310218	-4.84379
RERE	-0.0328748	5.74455	-1.35523	0.181139	0.458402	-5.45599
ZNF169	-0.0328803	2.26218	-1.14865	0.255902	0.54297	-5.2947
TRIM24	-0.0328868	4.72681	-1.50137	0.139243	0.400916	-5.18538
MAPK9	-0.0328888	5.1971	-2.02941	0.0474923	0.232174	-4.35951
CCDC73	-0.0328898	-1.26554	-0.399477	0.69116	0.862743	-5.2601
MBNL1	-0.0329099	8.79254	-2.30402	0.0252043	0.165818	-3.79682
SAMD15	-0.0329222	0.41213	-0.813255	0.41974	0.686603	-5.31895
CPM	-0.0329226	6.28884	-1.00619	0.318934	0.604376	-5.86896
STIM2	-0.0329417	5.34885	-2.77489	0.0076291	0.0880595	-2.78598
GEMIN6	-0.0329594	3.49674	-1.38271	0.172598	0.447839	-5.19558
TATDN1	-0.0329625	3.75046	-1.46161	0.149799	0.41638	-5.12541
HECTD2	-0.0329641	3.33622	-1.07728	0.286274	0.573923	-5.52134
MLLT3	-0.0329684	4.36189	-1.54975	0.127201	0.383169	-5.07835
SWSAP1	-0.0329798	1.25086	-1.42662	0.1596	0.430214	-4.8331
UTP23	-0.0329805	4.86387	-1.65711	0.103455	0.344936	-4.96722
TYW3	-0.0329848	4.444	-1.61682	0.111902	0.360076	-4.98679
CHKA	-0.0330173	3.3676	-1.10831	0.272774	0.560174	-5.501
ZNF554	-0.0330295	2.81827	-1.41768	0.162185	0.433699	-5.05333
ZNF701	-0.0330539	4.11065	-1.74012	0.0876894	0.315265	-4.75992
ANKRD10	-0.0330629	6.03277	-1.38738	0.17118	0.44619	-5.42458
ZBTB24	-0.0330642	5.03833	-2.09499	0.0410064	0.214619	-4.22567
MIS12	-0.0330652	4.56997	-1.44014	0.155757	0.425203	-5.25404
FXYD1	-0.033069	-0.977434	-0.533316	0.596062	0.807325	-5.24882
CEP44	-0.0330809	4.43285	-1.71668	0.0919243	0.323444	-4.8326
ZNF337	-0.0330886	4.09621	-1.67718	0.0994443	0.337961	-4.85603
EFCAB7	-0.0330992	2.41821	-1.01504	0.314735	0.600918	-5.44471
BEND5	-0.0331051	0.326143	-0.605033	0.54776	0.778748	-5.42736
SGK2	-0.0331286	-0.936685	-0.428759	0.66985	0.851736	-5.28865
COMMD9	-0.0331358	4.59881	-1.57317	0.121678	0.375621	-5.07021
TMEM231	-0.0331413	2.79126	-1.23337	0.222925	0.508463	-5.2747
TMPRSS5	-0.0331456	-1.18011	-0.362707	0.718278	0.87587	-5.2773
C12orf57	-0.0331489	5.0154	-1.38158	0.172945	0.448196	-5.37529
ZNF846	-0.0331491	2.55562	-1.36279	0.178758	0.455609	-5.08556
NBPF8	-0.0331563	4.7156	-0.884028	0.380706	0.656159	-5.89071
POLR2B	-0.0331583	7.30592	-1.92555	0.0595765	0.259737	-4.58688
ACSF3	-0.0331617	4.79254	-1.34306	0.185023	0.462334	-5.40539
GSAP	-0.0331655	5.95106	-1.08353	0.283519	0.570805	-5.78231
TAOK3	-0.0331707	6.44149	-1.77921	0.0809873	0.30388	-4.84729
AL021546.1	-0.0331818	-0.512577	-0.685342	0.496139	0.743796	-5.24143
ZNF449	-0.0331952	2.93204	-1.05734	0.295189	0.582349	-5.48671
KLHL8	-0.0332013	4.75568	-1.54167	0.129151	0.386259	-5.12966
NETO1	-0.0332381	-2.80688	-0.247544	0.805452	0.917051	-5.07631
RPL37	-0.0332402	8.8758	-1.19047	0.239209	0.52674	-5.58767
KIF5C	-0.0332444	2.2591	-0.785294	0.435806	0.70069	-5.61286
DAGLB	-0.0332483	4.05108	-1.87129	0.0668745	0.275026	-4.53539
SGSM2	-0.0333033	4.69326	-1.44847	0.153424	0.421778	-5.2577
ZBTB20	-0.0333576	7.11833	-1.57485	0.12129	0.375021	-5.16375
PLEKHH2	-0.0333583	2.85616	-0.865681	0.390598	0.664184	-5.64414
PITPNB	-0.0333622	5.96882	-1.46246	0.149568	0.416368	-5.3204
CSAG3	-0.0333725	-1.50464	-0.257315	0.79794	0.913906	-5.24136
RPS28	-0.0333756	6.61466	-1.18577	0.241047	0.527786	-5.6814
RPS10P7	-0.033381	1.53653	-1.01785	0.313411	0.599811	-5.3246
JTB	-0.0333988	6.0034	-1.58757	0.11838	0.370885	-5.14121
STAG3L3	-0.0334419	3.30805	-1.26907	0.210005	0.494885	-5.3117
CLN3	-0.0334658	4.57611	-1.2816	0.205608	0.488152	-5.45994
ATP5MF-PTCD1	-0.0334662	1.94824	-0.806703	0.423472	0.690465	-5.5543
DPY19L3	-0.0334807	5.10318	-1.69396	0.0961896	0.331556	-4.92981
NNT	-0.0334856	6.35121	-2.05595	0.0447682	0.224828	-4.35667
FUBP1	-0.0335007	6.72879	-1.79902	0.0777564	0.297436	-4.81465
GYG2P1	-0.0335017	0.756086	-0.824811	0.413206	0.681119	-5.36013
TNPO1P1	-0.0335049	-0.421887	-0.997365	0.323156	0.606969	-5.03888
SCCPDH	-0.0335112	4.43864	-1.27373	0.20836	0.492297	-5.45529
NFKBIE	-0.0335314	5.16308	-0.998391	0.322663	0.606838	-5.82479
HNRNPM	-0.0335333	6.82218	-0.75958	0.450899	0.711329	-6.08278
TATDN3	-0.0335398	4.09021	-1.43193	0.158083	0.428055	-5.21044
IL17RA	-0.0335477	6.88306	-1.12389	0.266165	0.553703	-5.74855
ARHGAP9	-0.0335546	5.04143	-1.11632	0.26936	0.556934	-5.69431
CFL1P1	-0.0335648	0.810271	-0.676886	0.501446	0.747527	-5.4697
YLPM1	-0.0335841	5.87807	-1.99908	0.0507812	0.240761	-4.45084
SEC14L6	-0.0335845	0.933374	-0.835138	0.407419	0.676399	-5.38284
HSP90B1	-0.0335857	9.7177	-1.38705	0.171279	0.446318	-5.2932
FAM50B	-0.0336226	1.94625	-1.15585	0.252968	0.540333	-5.23685
CHST10	-0.0336262	2.51217	-1.32593	0.190594	0.469754	-5.12529
GDF11	-0.0336323	3.15272	-1.23392	0.22272	0.508371	-5.32482
PABPC1L	-0.033633	1.71632	-1.02638	0.309413	0.596432	-5.3433
ZNF678	-0.0336356	4.13155	-1.4887	0.142541	0.405463	-5.13795
ATP5PDP4	-0.0336668	-0.286103	-0.650577	0.518153	0.759803	-5.30314
PBDC1	-0.0336779	3.1885	-1.1322	0.262687	0.550143	-5.44125
HTT	-0.033682	7.07666	-1.47011	0.147492	0.413025	-5.31551
ASGR2	-0.0337	1.13936	-0.776266	0.44107	0.704799	-5.45937
MRPL53	-0.0337022	2.7235	-1.00658	0.318748	0.604305	-5.49684
AC108108.1	-0.0337027	1.64517	-0.50185	0.617869	0.819965	-5.68851
PRKN	-0.0337053	1.51781	-0.753166	0.45471	0.714484	-5.53563
CST6	-0.0337279	3.3952	-0.411726	0.682214	0.856983	-5.99792
MYO5C	-0.0337282	3.08487	-0.745775	0.459125	0.717981	-5.77125
SEMA5A	-0.0337344	5.69317	-0.764861	0.447774	0.709357	-6.05779
ARL5A	-0.0337403	6.87909	-1.09535	0.278358	0.565434	-5.77918
PAXX	-0.0337423	3.2439	-1.5302	0.131964	0.390154	-4.96091
PRXL2B	-0.0337476	3.24571	-1.13009	0.263568	0.551093	-5.45333
SENP2	-0.0337485	5.08315	-1.66744	0.101373	0.341467	-4.96826
COX7B	-0.0337586	5.96317	-1.23657	0.221744	0.507331	-5.6113
SLC23A2	-0.0337659	5.67819	-1.85808	0.0687605	0.278374	-4.69348
GIGYF2	-0.0337664	6.37107	-1.86569	0.0676691	0.276189	-4.70005
ZNF550	-0.0337734	3.0883	-1.41906	0.161784	0.433436	-5.08779
NUP210	-0.0337885	6.26524	-1.08725	0.281886	0.568717	-5.78631
PPP5D1	-0.0337949	1.10705	-1.15531	0.253187	0.540388	-5.12285
TLK1	-0.0337949	6.23737	-1.5725	0.121833	0.375789	-5.16933
SP4	-0.0338152	5.10985	-1.32658	0.190382	0.469309	-5.45247
COPRS	-0.033819	4.05518	-1.62053	0.111102	0.3591	-4.93692
MRM1	-0.033823	0.873581	-0.880569	0.382559	0.65745	-5.33463
CAMK1	-0.0338332	3.14535	-1.37278	0.175649	0.451379	-5.1581
GZMH	-0.0338556	4.81354	-0.428691	0.6699	0.851736	-6.18784
SCRN2	-0.0338611	3.57978	-1.6595	0.102969	0.3442	-4.81673
ZBTB7C	-0.0338636	2.96847	-0.503926	0.616419	0.819165	-5.89584
TMEM14B	-0.0338637	5.02547	-1.41972	0.161592	0.433129	-5.32473
ATP1A2	-0.0338639	-1.14854	-0.436345	0.664373	0.848671	-5.26583
ZNF135	-0.0338672	0.684367	-0.846467	0.401129	0.671095	-5.33501
SYNE1	-0.0338897	7.78839	-2.38248	0.0208462	0.150249	-3.68075
GUSBP1	-0.03389	3.15315	-0.859751	0.39383	0.666503	-5.69038
ADAMTS3	-0.0339102	1.99035	-0.833305	0.408443	0.677638	-5.54686
TAS2R31	-0.0339306	-0.218884	-0.877723	0.384088	0.65887	-5.168
SMNDC1	-0.0339315	4.89082	-1.80157	0.0773493	0.296532	-4.73713
ALMS1P1	-0.0339449	0.868912	-0.753261	0.454653	0.714484	-5.43439
AC131056.2	-0.0339556	-3.10449	-0.164982	0.869591	0.94677	-5.04086
CCDC159	-0.0340046	2.53111	-1.68603	0.0977161	0.334247	-4.63752
ZNF875	-0.0340088	4.07068	-1.76619	0.0831701	0.307224	-4.71198
SFMBT1	-0.0340127	4.59446	-1.6635	0.102164	0.342752	-4.93094
CROCC	-0.0340192	3.32513	-1.1476	0.256328	0.543135	-5.44585
ADGRL4	-0.0340266	5.6623	-0.987151	0.32809	0.610891	-5.86673
CLEC1B	-0.0340421	0.206045	-0.53164	0.597215	0.808332	-5.4506
BBIP1	-0.0340674	4.32769	-1.66489	0.101884	0.342333	-4.90229
MICOS10	-0.0340711	4.39955	-1.36002	0.179627	0.456604	-5.34073
WIPF1	-0.0340942	7.65848	-1.67352	0.100165	0.338932	-4.99723
ACBD5	-0.0341235	5.99741	-2.26537	0.0276359	0.174246	-3.93948
PRCD	-0.0341393	-0.661355	-0.770968	0.444177	0.707237	-5.17195
CCDC198	-0.0341412	-0.280768	-0.634653	0.528407	0.766175	-5.31655
ABHD3	-0.0341419	4.63709	-1.33528	0.187536	0.465378	-5.40022
CARF	-0.0341672	3.35975	-1.76691	0.0830485	0.306923	-4.61765
ZNF596	-0.0341776	2.12568	-1.33243	0.188466	0.466467	-5.06311
FAM13A	-0.0341855	4.48226	-1.17688	0.244543	0.531176	-5.57398
ZNF44	-0.0341908	4.12473	-1.75401	0.0852569	0.311031	-4.7381
PTPN2	-0.0341935	6.55287	-1.68868	0.0972047	0.333393	-4.99449
HDAC3	-0.0341941	5.58174	-1.96739	0.0544247	0.24925	-4.4956
NRN1	-0.0342032	3.94399	-0.843572	0.40273	0.672245	-5.82625
TPM3P9	-0.0342087	3.27059	-1.0562	0.295707	0.582731	-5.531
LYRM2	-0.0342092	5.13437	-2.34239	0.0229805	0.158129	-3.73951
ZC3H10	-0.0342207	3.59327	-1.30993	0.195915	0.47549	-5.30115
SMARCC1	-0.0342289	6.56	-1.35358	0.181663	0.458917	-5.47682
ITGB7	-0.0342356	5.5328	-0.97377	0.33463	0.616348	-5.87204
CCDC97	-0.0342499	3.87959	-1.28755	0.203542	0.485599	-5.36893
TAF7	-0.0342526	6.14524	-2.40945	0.0195116	0.14553	-3.64218
PTPN22	-0.0342626	5.80907	-1.22158	0.227315	0.513897	-5.62296
THBS4	-0.034266	1.04557	-0.589281	0.558196	0.7852	-5.5591
ARPIN	-0.0342698	5.53215	-1.06468	0.291886	0.579609	-5.78181
KANSL2	-0.0342702	4.66291	-1.75821	0.0845322	0.31011	-4.78689
GPATCH8	-0.0342915	5.51802	-1.64726	0.105469	0.348581	-5.0293
PREPL	-0.0342922	5.07056	-1.66399	0.102064	0.342716	-4.97284
MT-CYB	-0.0343281	5.97991	-0.405897	0.686465	0.860153	-6.27514
ZNF330	-0.0343384	4.90081	-2.06401	0.0439679	0.222569	-4.27313
OS9	-0.0343489	8.17146	-2.80678	0.00700331	0.0845185	-2.70639
EIF3CL	-0.0343581	1.04574	-0.17237	0.863809	0.943775	-5.68445
ZNF423	-0.0343627	1.65473	-0.656264	0.514516	0.756902	-5.61619
RFLNA	-0.0343651	2.29873	-0.616994	0.539902	0.774218	-5.73913
ZKSCAN7	-0.0343736	1.85311	-1.1373	0.26057	0.547921	-5.249
KCNC3	-0.0343744	1.01085	-0.672375	0.50429	0.749479	-5.50377
C20orf27	-0.0343959	3.50082	-1.41009	0.164401	0.436994	-5.1567
NIPSNAP3A	-0.0344041	4.62886	-1.32038	0.192429	0.471802	-5.41729
ITGB5	-0.0344088	6.31529	-0.937	0.353043	0.6328	-5.93449
NCF1C	-0.0344164	4.97604	-0.611251	0.543668	0.77646	-6.11166
RPL22	-0.0344251	7.88171	-1.41236	0.163737	0.435877	-5.3679
SMC1A	-0.034426	6.64274	-0.916745	0.363463	0.642011	-5.95518
UTP18	-0.0344304	5.43894	-1.47663	0.145739	0.410355	-5.27618
PSPC1	-0.0344488	5.42348	-2.22727	0.0302343	0.18289	-3.99213
MT1M	-0.0344617	2.3032	-0.47305	0.638136	0.832755	-5.81933
SCML1	-0.0344652	3.81077	-1.35196	0.182177	0.459488	-5.28133
AGO4	-0.0344744	5.94352	-1.98777	0.0520562	0.24363	-4.47383
ZNF658B	-0.0345077	2.32132	-0.855012	0.396424	0.667916	-5.57334
HBP1	-0.0345194	7.14178	-1.79139	0.0789873	0.299725	-4.82189
CYBA	-0.0345226	7.03617	-1.2609	0.212911	0.49753	-5.58903
AC116562.3	-0.0345299	2.50315	-1.24713	0.217878	0.503191	-5.21945
DNM3	-0.0345302	1.89344	-1.00209	0.320888	0.605483	-5.38301
GTF3C3	-0.0345335	5.35269	-1.94524	0.0571021	0.254588	-4.52215
CDKAL1	-0.034547	4.8889	-2.84296	0.00635078	0.0799685	-2.59448
CAPN7	-0.0345475	5.63563	-2.34165	0.0230215	0.158325	-3.76886
MRPS31	-0.0345642	3.85274	-1.16896	0.247693	0.53502	-5.49905
HABP4	-0.0345648	3.19409	-1.81467	0.0752813	0.293198	-4.51591
PARGP1	-0.0345789	3.15547	-1.61287	0.112761	0.361481	-4.82654
FASTKD3	-0.0345819	3.19397	-1.47374	0.146515	0.411795	-5.02763
DBT	-0.0345873	4.75122	-1.74947	0.0860459	0.312514	-4.8096
TSHZ2	-0.0345886	4.7117	-1.3654	0.177941	0.454743	-5.36736
MANF	-0.0346144	5.23584	-1.14706	0.256552	0.54341	-5.6741
RPA1	-0.034617	5.86627	-0.925575	0.358896	0.638026	-5.93216
QDPR	-0.0346171	2.63694	-0.798076	0.428417	0.694178	-5.66588
OR2F1	-0.0346189	-0.157798	-0.581244	0.56356	0.788671	-5.35689
LRRC74B	-0.03462	0.927998	-0.910653	0.366635	0.644423	-5.32356
GRIK2	-0.0346291	-0.314763	-0.680503	0.499172	0.74559	-5.27782
LGALS3	-0.0346569	7.25684	-1.54441	0.128488	0.385022	-5.20551
SMG1P6	-0.0346624	1.53092	-0.563022	0.575813	0.797086	-5.64621
MRPS7	-0.0346645	5.015	-1.44475	0.154461	0.423132	-5.28933
SMIM7	-0.0346676	5.30918	-2.87651	0.00579659	0.0761831	-2.53882
SIDT2	-0.034669	5.43689	-0.93458	0.354278	0.63347	-5.90186
SNX29P2	-0.0346722	1.79816	-1.23011	0.224132	0.509573	-5.1427
STK32C	-0.0346794	2.45729	-1.47561	0.146012	0.410718	-4.9274
FAM76B	-0.0346912	4.67317	-1.6717	0.100527	0.339751	-4.92666
MGME1	-0.0346942	4.37135	-1.758	0.0845676	0.31011	-4.75908
CIAO1	-0.0346958	6.15156	-2.44237	0.0179877	0.139007	-3.57147
VWA3B	-0.0347189	-0.758851	-0.475534	0.636376	0.8317	-5.2801
AC010186.2	-0.0347315	4.62027	-1.05101	0.298062	0.58576	-5.7218
NAP1L5	-0.034732	1.84325	-1.45386	0.15193	0.419713	-4.87741
CTSB	-0.0347323	11.3087	-1.00676	0.318661	0.604305	-5.62327
ERMAP	-0.034744	3.7104	-1.87054	0.0669795	0.27533	-4.49396
RPTN	-0.0347481	4.40934	-0.271121	0.78736	0.908717	-6.18144
FLOT2	-0.0347489	6.01224	-0.885933	0.379688	0.655171	-5.97239
ENPP1	-0.0347572	3.55573	-1.11263	0.270927	0.558453	-5.52183
PLEKHO1	-0.0347576	7.12938	-1.15297	0.254138	0.541441	-5.71251
THAP3	-0.0347633	2.84745	-1.51911	0.134725	0.395267	-4.9202
CFDP1	-0.0347777	4.02286	-2.11591	0.0391062	0.209225	-4.08879
USP28	-0.0347798	4.94018	-1.64335	0.106279	0.349938	-4.99486
KAT6B	-0.0347926	5.41383	-1.73035	0.0894339	0.318642	-4.89168
MAT2B	-0.0347979	6.90301	-1.67808	0.0992676	0.337593	-5.00956
SLTM	-0.0348073	6.44354	-2.27429	0.027057	0.172378	-3.9292
CLCN6	-0.0348099	3.86591	-1.16358	0.249849	0.537117	-5.51275
RBM45	-0.0348105	3.81243	-1.22403	0.2264	0.512878	-5.43456
TRIM65	-0.0348224	4.33372	-1.86254	0.0681188	0.277152	-4.58076
PHKA2	-0.0348273	4.2352	-1.15585	0.252968	0.540333	-5.56513
SPSB2	-0.0348312	2.06094	-1.41058	0.164259	0.436814	-4.95853
FBXO25	-0.0348378	5.07928	-1.56973	0.122477	0.376963	-5.11586
ASB1	-0.0348447	4.75023	-1.9723	0.0538453	0.248157	-4.42914
ATXN7L1	-0.0348611	3.16605	-1.80231	0.0772311	0.296211	-4.53327
P3H4	-0.0348775	3.13818	-0.951392	0.345759	0.625676	-5.61075
PNKD	-0.0348814	4.72935	-1.58853	0.118162	0.370746	-5.06013
ACYP2	-0.0348837	2.50556	-1.72022	0.0912738	0.322093	-4.57757
RXFP1	-0.0349121	0.769407	-0.5343	0.595387	0.807216	-5.54958
KIF17	-0.0349182	1.17153	-0.763833	0.448381	0.709989	-5.47453
RBM33	-0.0349377	6.15294	-1.92859	0.0591889	0.258646	-4.58588
CCDC14	-0.0349394	5.10004	-1.63708	0.107586	0.352817	-5.01768
DLGAP1	-0.0349634	-0.998002	-0.503641	0.616618	0.819271	-5.25734
FBLN5	-0.0349909	4.10251	-0.863604	0.391728	0.66507	-5.83005
ATP6AP1L	-0.0349954	1.45825	-1.36689	0.177478	0.453967	-4.93493
FAM186B	-0.0349984	-0.360722	-0.735888	0.46507	0.721341	-5.23315
SEM1	-0.0349987	5.25112	-1.50751	0.137665	0.399683	-5.21906
TMPRSS2	-0.0349988	-0.430583	-0.399564	0.691096	0.862737	-5.38514
CD40	-0.0350436	5.91961	-1.03406	0.305843	0.592753	-5.83123
CHEK2	-0.0350503	3.25967	-1.47214	0.146944	0.412129	-5.04267
SERPINA1	-0.0350562	7.34203	-0.669537	0.506083	0.750881	-6.13527
ZNF90	-0.0350848	1.58507	-1.08811	0.28151	0.568475	-5.26321
PHF12	-0.0350908	4.85829	-1.06983	0.289582	0.577242	-5.72687
KIF19	-0.0351016	1.3071	-0.741753	0.461538	0.719053	-5.50923
PDE7A	-0.0351042	6.0938	-1.56713	0.123085	0.37768	-5.17387
TRANK1	-0.0351103	7.00709	-1.22061	0.22768	0.514329	-5.63765
TMEM168	-0.0351324	5.21542	-1.75332	0.0853768	0.311117	-4.84137
IMPG2	-0.0351366	1.13949	-1.25724	0.214223	0.499179	-5.02018
CIR1	-0.0351373	4.87837	-1.36368	0.178478	0.4553	-5.38512
HMGCL	-0.0351419	4.47172	-1.87533	0.0663057	0.273743	-4.57392
ZMYND11	-0.0351433	6.19876	-2.79737	0.00718287	0.0853215	-2.76191
RASSF2	-0.0351668	7.63554	-1.49298	0.14142	0.404033	-5.26759
MIA2	-0.0352203	5.48134	-2.5539	0.0135886	0.118727	-3.30239
HDC	-0.0352208	1.21329	-0.733664	0.466413	0.722337	-5.49602
SUSD2	-0.0352253	1.44056	-0.460353	0.647161	0.83769	-5.68985
ECHDC1	-0.0352287	5.94798	-1.83913	0.0715464	0.284408	-4.736
ADAT2	-0.0352318	2.87997	-1.24139	0.219972	0.505066	-5.27805
CAMK2D	-0.0352326	6.58201	-1.86879	0.0672285	0.275758	-4.69607
ALPK2	-0.0352406	3.37737	-0.698446	0.487976	0.738998	-5.84996
MANEAL	-0.0352513	0.813805	-1.05915	0.294372	0.581682	-5.16953
BOD1	-0.0352557	3.91773	-1.45964	0.150338	0.417132	-5.14896
DIPK2A	-0.0352646	5.77537	-2.06995	0.0433858	0.22106	-4.31509
CENPC	-0.0352872	5.42763	-1.72227	0.0908987	0.32162	-4.90515
FABP7	-0.035299	-0.927938	-0.355427	0.723692	0.87856	-5.32881
SPIDR	-0.0353081	5.17547	-1.71863	0.0915657	0.32258	-4.89513
PPP1R12B	-0.0353106	5.21027	-1.40104	0.167079	0.440835	-5.36261
SEC11A	-0.0353142	6.40779	-2.16034	0.0353254	0.197308	-4.15683
CYP2D7	-0.0353207	0.718276	-0.695045	0.490088	0.740114	-5.44264
HIVEP3	-0.0353729	4.72851	-0.899964	0.372243	0.64935	-5.87509
AP3M2	-0.0353756	4.33841	-1.90034	0.0628778	0.266627	-4.51559
ZDBF2	-0.0353794	4.3682	-1.59143	0.117509	0.369578	-5.01504
ZFP28	-0.0353872	2.44278	-1.29632	0.200526	0.481492	-5.1493
CCDC115	-0.0353879	5.13022	-1.70148	0.0947615	0.328931	-4.91863
TRIM68	-0.0353921	3.24563	-1.59359	0.117023	0.369011	-4.8642
LARP7	-0.0354047	5.33962	-2.3839	0.0207736	0.150079	-3.66445
HERC2P9	-0.0354081	4.39569	-1.24191	0.219781	0.505066	-5.48881
TAF1	-0.0354217	6.08001	-1.83181	0.0726479	0.286564	-4.75251
MRPS18C	-0.0354231	4.54933	-0.949776	0.346572	0.626522	-5.8091
ARHGAP6	-0.0354492	2.03907	-1.15343	0.253949	0.541206	-5.25376
TBCK	-0.0354499	4.49022	-1.90017	0.0629007	0.266627	-4.53098
TCF25	-0.0354545	6.25	-1.82337	0.0739349	0.289601	-4.77056
HPSE2	-0.0354628	-2.02928	-0.377498	0.707323	0.870897	-5.15915
ARHGAP17	-0.0354727	5.51515	-1.30637	0.197112	0.477446	-5.50562
CRB2	-0.0354838	0.109633	-0.670876	0.505236	0.750019	-5.34598
CLNK	-0.0354841	1.81801	-1.09545	0.278311	0.565434	-5.28573
ZC3H7A	-0.035492	5.86636	-1.73993	0.0877219	0.315265	-4.8983
EPC1	-0.0355127	5.44627	-2.5297	0.0144502	0.122626	-3.35403
NOP58	-0.0355196	5.62807	-1.93539	0.0583292	0.256824	-4.55481
UTP6	-0.0355213	5.47293	-1.4817	0.144389	0.408232	-5.27037
LHX6	-0.0355297	1.71712	-0.703174	0.485049	0.737043	-5.59922
NAA40	-0.0355375	3.70211	-1.34232	0.185261	0.462343	-5.27346
BMF	-0.0355405	5.23416	-1.11324	0.270668	0.558121	-5.71132
ZNF155	-0.0355462	2.89929	-1.33475	0.18771	0.465378	-5.16681
SLC19A3	-0.0355573	2.36465	-0.864838	0.391057	0.66483	-5.57378
ME2	-0.035573	6.41964	-1.74243	0.0872799	0.314506	-4.90729
RAB19	-0.0355966	1.56048	-0.947288	0.347826	0.627674	-5.38618
TTYH2	-0.0356269	3.40189	-1.14143	0.258864	0.546008	-5.4673
NINJ2	-0.0356731	1.98158	-1.36176	0.179081	0.456072	-5.00641
FUOM	-0.0356825	3.32413	-1.38865	0.170796	0.445807	-5.16417
ACAD8	-0.0356899	4.49944	-1.89885	0.063078	0.26702	-4.53448
GIPC2	-0.035707	1.61328	-0.879813	0.382965	0.65781	-5.44883
HPS5	-0.0357243	6.49869	-1.52665	0.132843	0.391588	-5.23947
RBM24	-0.0357272	-0.966453	-0.511713	0.610995	0.81612	-5.26249
DIRC1	-0.0357503	-0.276933	-0.864515	0.391232	0.664936	-5.16089
DIO3	-0.0357587	-4.18134	-0.34413	0.732121	0.88209	-4.93164
FAM120C	-0.0357636	3.57801	-1.64081	0.106807	0.351205	-4.84275
AMZ2	-0.0357731	5.1945	-1.83665	0.0719183	0.285027	-4.70111
ZEB2	-0.03579	8.02985	-1.31202	0.195214	0.47457	-5.49227
RGS1	-0.0358095	5.84257	-0.666269	0.508152	0.752561	-6.13284
TRIM39	-0.0358166	3.96588	-2.01697	0.0488182	0.235762	-4.26308
NFATC1	-0.0358191	4.23496	-1.25527	0.214932	0.499824	-5.45274
CCDC88A	-0.0358256	7.17333	-1.77209	0.0821737	0.305402	-4.85341
R3HDM1	-0.0358301	4.6134	-1.61016	0.113352	0.362493	-5.01386
SKAP2	-0.0358594	6.03788	-1.31906	0.192866	0.472175	-5.51226
RPS20	-0.0358628	8.90673	-1.4526	0.152277	0.420228	-5.25748
ANXA6	-0.0358753	7.93017	-2.19043	0.0329497	0.190952	-4.06873
WDR11	-0.0358935	6.50525	-1.97154	0.0539351	0.248157	-4.51363
COL16A1	-0.035897	6.57938	-0.97397	0.334532	0.616348	-5.90241
GAA	-0.0359302	6.04955	-1.16425	0.249579	0.536883	-5.69728
MORF4L1P3	-0.0359329	-0.465284	-0.611312	0.543628	0.77646	-5.29111
SPATS2	-0.035948	4.41646	-0.989492	0.326955	0.610393	-5.75535
MARK2P16	-0.0359484	-0.498903	-0.651072	0.517836	0.759697	-5.26937
TBC1D32	-0.035959	3.44865	-1.37678	0.174416	0.449911	-5.19591
ZNF439	-0.0359647	2.85155	-1.39324	0.16941	0.444144	-5.08794
SNAP25	-0.0359906	-1.13251	-0.600883	0.5505	0.779701	-5.19797
C16orf95	-0.0360055	-0.229542	-0.797455	0.428774	0.694216	-5.20516
INMT	-0.0360127	2.1825	-0.862458	0.392353	0.665449	-5.54971
NSMAF	-0.0360153	5.94463	-1.9748	0.0535526	0.24726	-4.49709
PHKB	-0.0360191	6.05838	-2.70554	0.0091719	0.0963017	-2.97658
IGHV4-55	-0.0360274	0.0114708	-0.242726	0.809162	0.918736	-5.477
PRODH	-0.0360606	1.13705	-0.710075	0.480795	0.73403	-5.49418
ATXN3	-0.0360794	5.47012	-2.22655	0.0302857	0.183072	-3.99583
BTN2A3P	-0.0360874	2.132	-1.38926	0.170609	0.44552	-4.99659
SETDB1	-0.0361067	5.40013	-2.69752	0.00936764	0.0972248	-2.96979
BTF3L4P2	-0.0361315	2.1077	-1.25185	0.216164	0.501193	-5.15623
RBM5	-0.0361346	6.5538	-2.38382	0.0207779	0.150079	-3.70154
ENTPD6	-0.0361424	4.81559	-2.18307	0.0335177	0.192485	-4.03699
TRIP4	-0.0361449	4.50803	-1.51674	0.135323	0.396381	-5.14082
ST8SIA6	-0.0361484	1.44603	-1.02026	0.312277	0.598651	-5.30548
ASPSCR1	-0.0361857	3.4091	-1.61157	0.113043	0.361979	-4.86183
LY6G5C	-0.0362026	-0.23552	-0.716605	0.476789	0.730454	-5.26494
RAB6B	-0.0362048	1.26329	-0.932601	0.355289	0.634644	-5.35382
SART3	-0.0362308	5.95301	-2.30894	0.0249091	0.164953	-3.84829
EVI2A	-0.0362352	6.03746	-0.998804	0.322465	0.606836	-5.8697
FAN1	-0.036241	4.93893	-2.08139	0.042284	0.217931	-4.24301
KRT8P46	-0.0362441	0.866075	-1.10149	0.275702	0.563039	-5.14007
NOX4	-0.0362477	3.17062	-1.02544	0.309849	0.596708	-5.55381
HERC2P8	-0.036251	0.0215454	-0.939959	0.351537	0.631499	-5.15358
GPATCH11	-0.0362662	4.51524	-1.9785	0.0531218	0.246534	-4.39443
ATP9B	-0.0362693	6.42367	-1.82588	0.0735494	0.288843	-4.7686
EMBP1	-0.0362728	3.75277	-1.36206	0.178986	0.455985	-5.2565
CPT1B	-0.0362743	2.29641	-0.778205	0.439936	0.703906	-5.63352
CCDC149	-0.0362929	3.47317	-1.10687	0.273387	0.560622	-5.51648
SNRPA1	-0.036293	4.01243	-1.1748	0.245369	0.532457	-5.51498
CSPP1	-0.036302	3.84948	-2.15386	0.0358555	0.199205	-3.99508
PLA1A	-0.0363032	2.00795	-0.618447	0.538951	0.773511	-5.6903
FAM151B	-0.0363306	1.87112	-1.64501	0.105935	0.349007	-4.61413
C15orf61	-0.0363477	1.64162	-1.03915	0.303493	0.590824	-5.3163
TMEM106B	-0.0363558	6.59423	-1.91587	0.0608268	0.262647	-4.61366
EPS15	-0.0363558	7.52136	-2.93739	0.00490365	0.0707455	-2.41051
HRK	-0.0363609	-0.101139	-0.438603	0.662746	0.848182	-5.42246
MOB1B	-0.036376	6.25528	-1.84002	0.0714137	0.284239	-4.74229
NEO1	-0.0363783	4.77227	-1.43229	0.157981	0.428055	-5.28436
IFFO1	-0.036388	4.27485	-1.6779	0.0993032	0.337615	-4.87614
AC008676.3	-0.0363935	0.656489	-0.831938	0.409207	0.678183	-5.33802
AIFM1	-0.0364148	4.50817	-1.81029	0.0759668	0.294062	-4.68613
GCSAM	-0.0364164	2.51132	-0.854959	0.396453	0.667916	-5.5971
ZNF680	-0.0364167	3.88232	-1.65575	0.103731	0.345341	-4.86018
EFCAB6	-0.0364182	1.35376	-0.891076	0.376949	0.653251	-5.40314
EZH1	-0.036434	4.69804	-2.0683	0.0435463	0.221573	-4.2463
NEU3	-0.0364435	4.7736	-1.98437	0.0524455	0.244655	-4.40855
AGAP6	-0.0364502	2.6065	-1.19779	0.236372	0.523861	-5.28793
ZNF334	-0.0364514	0.488382	-0.628096	0.53266	0.769038	-5.43618
ZNF519	-0.0364566	3.45678	-1.27931	0.206406	0.489367	-5.31581
EXOG	-0.0364688	3.34968	-1.97911	0.0530519	0.246308	-4.2571
NAIPP3	-0.0364794	1.14443	-0.366052	0.715795	0.875008	-5.66825
RANGRF	-0.0364832	2.65895	-1.23623	0.221867	0.507476	-5.25129
ARSG	-0.0365239	3.82353	-1.69204	0.0965574	0.332104	-4.79714
WDR41	-0.0365246	5.56841	-2.92293	0.00510336	0.0721535	-2.43668
OR10K1	-0.0365486	2.85103	-1.04099	0.302643	0.590231	-5.48514
LDHB	-0.0365682	7.3328	-1.48264	0.144141	0.408002	-5.29221
UBXN8	-0.0365701	2.71744	-1.44732	0.153743	0.42227	-4.99904
TRAV26-1	-0.0365726	-0.305765	-0.580409	0.564118	0.788933	-5.3262
MRPL33	-0.0365792	4.30193	-1.90996	0.0616002	0.263726	-4.49411
ZNF587B	-0.0365955	4.49263	-2.43143	0.0184816	0.140532	-3.49734
UIMC1	-0.0366039	4.71749	-2.01527	0.0490017	0.236115	-4.34496
AC004556.3	-0.0366046	-1.34117	-0.181438	0.856721	0.941376	-5.26556
VPS50	-0.0366046	5.12385	-1.67384	0.100102	0.338852	-4.96076
EIF4B	-0.0366132	9.01638	-1.85109	0.069777	0.280566	-4.63707
SLC25A26	-0.0366151	3.67379	-1.50095	0.13935	0.400916	-5.05985
UBR5	-0.036631	7.81247	-1.30961	0.196024	0.47549	-5.50477
ZNF688	-0.0366356	2.93152	-1.61974	0.111272	0.359137	-4.78677
ITFG2	-0.0366686	3.79777	-1.94091	0.057639	0.255585	-4.38038
WDR6	-0.0366754	5.52669	-1.54264	0.128916	0.385824	-5.18559
SMG1P4	-0.0366904	4.05773	-0.815274	0.418594	0.685943	-5.87016
AC025279.2	-0.0366922	-0.495023	-0.912572	0.365634	0.643788	-5.09783
LMAN2L	-0.0366923	3.28828	-1.45114	0.152683	0.42079	-5.07537
CPLANE1	-0.0366991	5.08332	-2.04085	0.046301	0.229362	-4.32896
MTMR9LP	-0.0367069	1.41895	-1.01645	0.31407	0.60032	-5.30752
NAPEPLD	-0.0367191	3.57209	-1.27191	0.209002	0.493268	-5.33938
RPL23	-0.0367221	8.69993	-1.18764	0.240314	0.527482	-5.60281
LHFPL6	-0.0367341	4.7824	-1.25228	0.21601	0.501181	-5.51482
MICALL2	-0.0367378	3.2883	-1.21992	0.227938	0.514355	-5.36484
CD6	-0.0367387	5.27853	-1.06646	0.291089	0.578828	-5.76327
MRPL50	-0.0367403	4.40256	-1.32374	0.191318	0.47006	-5.38604
FAM185A	-0.0367549	2.3472	-1.1556	0.25307	0.540346	-5.29425
MRPS33	-0.0367797	4.02788	-1.44742	0.153718	0.422267	-5.17771
NUP42	-0.0367888	4.11098	-1.77823	0.0811492	0.304154	-4.69443
IL4I1	-0.0368025	5.50563	-0.588188	0.558925	0.785421	-6.1634
USP20	-0.0368055	4.71627	-1.92941	0.0590845	0.258433	-4.50163
ZNF180	-0.0368286	3.9758	-1.90457	0.0623141	0.265363	-4.46491
ICA1L	-0.0368335	2.56577	-1.26072	0.212978	0.49753	-5.20665
L3MBTL4	-0.036835	3.42453	-1.49198	0.141682	0.404327	-5.03584
ROR2	-0.036838	3.70552	-0.956409	0.343243	0.623664	-5.69497
TAF6L	-0.0368391	3.14693	-1.38918	0.170635	0.44552	-5.13736
TMEM8B	-0.0368625	2.2164	-1.24032	0.220365	0.505525	-5.18552
CEPT1	-0.0368708	5.52247	-1.66827	0.101208	0.341055	-4.99613
ARL11	-0.0368873	3.04441	-1.27605	0.207547	0.491256	-5.26084
SLC39A11	-0.036922	5.60106	-1.69507	0.0959773	0.33124	-4.95807
COMMD10	-0.0369451	4.39393	-1.69539	0.0959168	0.331164	-4.86055
CARS2	-0.0369995	4.74712	-2.19945	0.0322661	0.188779	-3.99968
SLC25A23	-0.037003	2.63257	-0.996914	0.323373	0.607144	-5.49432
CCDC30	-0.0370322	3.04628	-1.19419	0.237766	0.525176	-5.352
GCC2	-0.0370592	6.60354	-1.97176	0.0539091	0.248157	-4.51355
OR2AG1	-0.0370608	-0.156889	-0.745542	0.459264	0.718059	-5.25492
METTL25	-0.0370835	3.42018	-1.59301	0.117153	0.369011	-4.89063
EPB41L1	-0.0370882	2.6681	-0.910671	0.366625	0.644423	-5.58065
STX7	-0.0371095	6.67824	-2.03245	0.0471735	0.231539	-4.40208
GADD45G	-0.0371203	2.55752	-0.903312	0.370481	0.647727	-5.56891
L3MBTL1	-0.037125	2.67665	-1.34733	0.183653	0.460746	-5.11921
SNRPE	-0.0371335	4.99421	-1.64797	0.105322	0.348558	-4.99066
IGIP	-0.0371388	2.67293	-1.22139	0.227387	0.513924	-5.2693
KHDC4	-0.0371437	4.26902	-1.58724	0.118456	0.37092	-5.00817
TIGD7	-0.0371457	2.33793	-1.27871	0.206616	0.48973	-5.15656
RBBP4	-0.0371833	7.23271	-2.82658	0.00663889	0.0820014	-2.68892
FLVCR2	-0.037205	5.36432	-1.2461	0.218252	0.503729	-5.56893
GAPDHP61	-0.0372171	-0.630442	-0.782006	0.437719	0.701735	-5.16381
RAB36	-0.0372269	1.45798	-0.998429	0.322645	0.606838	-5.32955
DNAJC13	-0.0372334	7.22506	-2.30316	0.025256	0.165987	-3.8638
NMRAL1	-0.037252	4.29641	-1.70586	0.0939364	0.327096	-4.83211
MSANTD1	-0.0372543	-0.536085	-0.813022	0.419872	0.6867	-5.16337
SYK	-0.037257	7.23546	-1.85558	0.0691236	0.278855	-4.71142
NPC2	-0.03726	7.42657	-1.65207	0.104481	0.346552	-5.03901
C2orf92	-0.0372828	1.75679	-1.17858	0.243874	0.530463	-5.18994
ARHGAP45	-0.037289	6.78603	-1.36736	0.17733	0.453792	-5.45841
C2CD6	-0.0372902	-1.54652	-0.514539	0.609032	0.815328	-5.16472
ZSCAN2	-0.0373025	2.73217	-1.40377	0.166268	0.43988	-5.05558
GEMIN8	-0.0373028	2.48044	-1.50445	0.138449	0.400708	-4.88757
LRRC23	-0.0373029	1.54955	-1.0999	0.276386	0.563358	-5.24062
TSSK4	-0.0373099	0.855478	-1.00581	0.319114	0.604486	-5.22776
NLRC4	-0.037311	3.42463	-0.806496	0.42359	0.690489	-5.78353
TGFB3	-0.037319	5.06735	-1.24346	0.219216	0.504512	-5.54927
ATP5F1A	-0.0373257	8.78295	-2.30405	0.0252023	0.165818	-3.79832
FAM167B	-0.0373473	-0.383724	-0.735255	0.465452	0.721516	-5.23631
MTIF2	-0.0373992	5.18398	-1.79217	0.0788603	0.299528	-4.77424
GPRIN3	-0.0374003	7.59882	-1.51954	0.134618	0.395154	-5.2314
ZNF587	-0.0374119	4.9325	-2.19206	0.0328252	0.190584	-4.02796
DTHD1	-0.0374321	2.76599	-0.739851	0.462681	0.719199	-5.7278
ITPA	-0.0374349	4.04126	-2.13227	0.0376747	0.204559	-4.05812
METTL21A	-0.0374357	4.66512	-2.07713	0.0426916	0.218759	-4.22676
ZNF619	-0.0374469	3.41596	-2.09822	0.0407078	0.213907	-4.04587
PNMA8A	-0.0374553	1.0192	-0.564599	0.574747	0.796194	-5.55865
RHEBL1	-0.0374624	1.90882	-1.04228	0.302052	0.589938	-5.35149
MPC1	-0.037471	4.52122	-1.65672	0.103532	0.344936	-4.93253
DCAKD	-0.0374738	3.02385	-1.70292	0.0944897	0.328356	-4.67048
PTGER2	-0.0374859	3.43065	-0.868284	0.389185	0.662966	-5.73261
MDH1	-0.0374863	6.6725	-1.50631	0.137972	0.399861	-5.26905
M6PR	-0.0374888	7.72286	-1.75689	0.0847597	0.310218	-4.86178
PILRB	-0.0374973	4.20944	-1.38738	0.171181	0.44619	-5.28366
NUDT6	-0.0375037	1.64623	-0.939284	0.351881	0.631813	-5.40727
ARHGDIB	-0.0375146	7.8239	-1.84662	0.0704336	0.281826	-4.7076
LMLN	-0.0375176	2.70275	-1.15639	0.252751	0.540333	-5.34978
OSBPL9	-0.0375252	6.15321	-2.57083	0.0130139	0.115954	-3.28758
SGIP1	-0.0375386	3.0124	-0.686904	0.495162	0.743281	-5.80202
IRGM	-0.0375448	-0.711264	-0.664579	0.509225	0.753128	-5.22129
GIMAP6	-0.0375775	7.10977	-1.38185	0.172862	0.448154	-5.43492
HAGHL	-0.0375872	1.42571	-0.905763	0.369194	0.646607	-5.39744
BMX	-0.0375888	0.857803	-0.644587	0.521997	0.762208	-5.49322
ADSL	-0.0375918	5.55854	-1.71477	0.0922779	0.32401	-4.92434
MAP7D3	-0.0376126	3.90332	-1.57472	0.121321	0.375022	-4.97999
KCTD12	-0.0376399	8.32169	-1.41836	0.161985	0.433577	-5.33941
CXCL14	-0.0376403	6.47112	-0.641699	0.523857	0.763363	-6.16387
NME6	-0.0376414	4.71115	-2.51385	0.0150413	0.125171	-3.33886
DRAM2	-0.037682	5.36396	-1.59367	0.117005	0.369011	-5.10076
PRR3	-0.0376936	2.51544	-1.32383	0.191288	0.470054	-5.12838
AC098484.3	-0.0376967	1.72528	-1.58347	0.119312	0.372042	-4.68458
RASA4	-0.0377179	5.07774	-0.937859	0.352606	0.632247	-5.8712
ATP6V0E2	-0.0377287	3.63114	-1.23281	0.22313	0.508463	-5.39504
CEP70	-0.0377422	2.94644	-1.00302	0.320445	0.60503	-5.52779
MSI2	-0.0377735	5.15324	-1.16274	0.250187	0.537559	-5.64835
PHF21A	-0.0377756	4.85924	-1.81411	0.075369	0.293406	-4.71276
C19orf57	-0.0377801	0.0987317	-0.726417	0.470805	0.725766	-5.29859
FMOD	-0.0377821	5.58545	-1.13149	0.262984	0.550449	-5.71283
SRPX2	-0.0377921	3.73905	-1.10072	0.276034	0.56315	-5.5586
LOXL1	-0.0377949	4.14025	-1.10129	0.275788	0.563039	-5.61152
CNRIP1	-0.0377994	2.74958	-1.18188	0.24257	0.529039	-5.32486
ZNF271P	-0.0378009	4.66669	-1.91117	0.0614419	0.263378	-4.52784
NAA38	-0.0378162	3.99807	-1.99032	0.0517664	0.24325	-4.31651
IKBKE	-0.0378247	5.11131	-1.31257	0.195031	0.474466	-5.47088
UQCRHL	-0.0378295	4.77573	-1.9678	0.0543754	0.249178	-4.43676
TRPV1	-0.0378406	1.64811	-1.31616	0.193829	0.472636	-5.01954
PKIB	-0.0378428	1.0923	-0.524358	0.602234	0.811173	-5.59894
CEP41	-0.0378432	3.23538	-1.85984	0.0685074	0.277941	-4.44576
PLXNC1	-0.0378902	7.82491	-1.60311	0.114902	0.365319	-5.09964
C12orf60	-0.0378995	1.31018	-1.43973	0.155871	0.425203	-4.82167
PUS1	-0.0379012	3.17497	-1.9824	0.0526717	0.245376	-4.22753
AUH	-0.0379012	2.97421	-1.66744	0.101373	0.341467	-4.71739
UFC1	-0.0379095	5.57597	-1.84973	0.0699772	0.280999	-4.70085
SCIN	-0.0379158	2.16857	-0.794737	0.43034	0.695636	-5.60311
HYDIN2	-0.0379295	0.140075	-0.823063	0.41419	0.681758	-5.25356
TACC1	-0.0379389	7.81459	-2.33341	0.0234847	0.160201	-3.78351
IGHEP2	-0.0379394	-0.274503	-0.91711	0.363273	0.641875	-5.12833
HMGN3	-0.0379437	4.76529	-1.35042	0.182665	0.459956	-5.39036
NUP160	-0.0379459	6.10215	-2.24079	0.0292885	0.179451	-3.99136
ZNF518A	-0.0379534	5.93844	-1.93878	0.0579045	0.256116	-4.56114
ZNF773	-0.037962	3.31518	-2.07493	0.0429035	0.219648	-4.07632
ZNF808	-0.0379692	4.64322	-1.98978	0.0518274	0.243363	-4.38665
TXLNG	-0.0379739	4.07706	-1.58192	0.119666	0.372393	-4.99364
NRDE2	-0.0379762	4.75766	-2.15519	0.0357464	0.198752	-4.08515
ABCD4	-0.037979	4.30726	-1.65454	0.103977	0.345682	-4.91432
HCN2	-0.0379859	-0.709241	-0.804661	0.42464	0.690988	-5.13022
SMARCAD1	-0.0379918	5.84286	-1.71108	0.0929615	0.324898	-4.94323
ARHGEF26	-0.0379925	1.53305	-1.26152	0.212689	0.497515	-5.06736
NAT14	-0.0379941	1.03083	-1.32664	0.190362	0.469309	-4.92392
NAT8L	-0.0379944	-1.28797	-0.514005	0.609402	0.815505	-5.20902
ITPR1	-0.0379981	7.0172	-1.55757	0.125335	0.380357	-5.19161
LAMTOR2	-0.0379986	4.15012	-1.74352	0.0870885	0.314374	-4.75425
MDN1	-0.0379991	6.66121	-1.63549	0.10792	0.353246	-5.07754
AC009690.1	-0.0380708	-0.312408	-0.626658	0.533595	0.769695	-5.31343
TTLL9	-0.0380825	-0.147719	-0.873086	0.386586	0.660704	-5.17233
AC112128.1	-0.0380829	2.03759	-1.30097	0.198943	0.479844	-5.08743
STK38	-0.0380937	5.91776	-2.03147	0.0472756	0.231539	-4.39164
NEURL2	-0.0380997	-0.663513	-0.653469	0.516302	0.758291	-5.22536
ZNF106	-0.0381253	7.41523	-2.93558	0.00492828	0.0708027	-2.41806
NYAP2	-0.0381313	-0.491906	-0.841245	0.404021	0.673081	-5.13478
DAP	-0.0381348	5.69814	-1.48787	0.14276	0.405704	-5.27317
ZNF765	-0.0381471	4.67677	-2.05836	0.0445272	0.224113	-4.26232
AC092474.1	-0.0381529	0.585939	-1.01916	0.312794	0.599037	-5.17435
CABP4	-0.0381615	1.02586	-0.974188	0.334424	0.616348	-5.28111
DYRK2	-0.0381737	6.71521	-2.8501	0.00622888	0.0791905	-2.63802
DHX58	-0.0381844	4.74031	-1.1563	0.252785	0.540333	-5.62255
ARHGEF6	-0.0382044	6.65128	-2.0123	0.0493243	0.23687	-4.43944
LUC7L	-0.0382255	4.34074	-2.15815	0.0355033	0.198044	-4.03978
RPL26	-0.038228	8.91884	-1.10474	0.274301	0.561626	-5.68035
VWC2	-0.0382533	-0.492204	-0.680351	0.499268	0.745615	-5.2396
GDPGP1	-0.0382656	2.94332	-1.10261	0.275218	0.562626	-5.43221
TLR6	-0.0382809	4.71022	-1.65456	0.103972	0.345682	-4.95584
AC010203.1	-0.0382863	-0.52715	-1.01959	0.312592	0.598919	-5.00534
CAPZB	-0.0382908	7.21662	-0.908484	0.367769	0.645489	-5.95498
IWS1	-0.0383204	5.49138	-2.64159	0.0108432	0.105386	-3.10331
AC117529.2	-0.0383433	-0.343229	-0.898018	0.37327	0.65028	-5.12904
MTMR14	-0.0383533	5.6954	-2.31833	0.0243536	0.163332	-3.81891
INPP5B	-0.0383538	5.17105	-2.72103	0.00880423	0.0948049	-2.90177
DNMT3A	-0.0383641	4.96981	-1.62446	0.110259	0.35768	-5.02482
GLB1	-0.038367	6.05699	-2.05594	0.0447687	0.224828	-4.35028
ZCCHC3	-0.0383803	3.55779	-1.31053	0.195712	0.475333	-5.28939
MRPL20	-0.0383903	5.24442	-2.46702	0.0169174	0.133741	-3.47927
KIAA0513	-0.0384421	5.88386	-2.03518	0.0468884	0.230803	-4.38335
AP003071.5	-0.0384503	1.18332	-1.15963	0.251439	0.538782	-5.1313
GOLGA8J	-0.0384594	0.487175	-0.81434	0.419123	0.686142	-5.32017
FASTKD1	-0.0384745	4.33786	-1.2105	0.2315	0.518226	-5.51637
KLHL23	-0.038501	1.78473	-0.909318	0.367332	0.645241	-5.44279
COL12A1	-0.038504	8.90288	-0.558887	0.578612	0.798686	-6.12328
TBC1D9	-0.038516	6.78137	-1.81263	0.0756011	0.293509	-4.7915
BET1	-0.0385268	4.21904	-1.46432	0.149061	0.41573	-5.17874
FAM221A	-0.03853	2.83995	-1.64029	0.106915	0.351291	-4.7426
SAYSD1	-0.0385306	3.55161	-2.53762	0.0141631	0.121296	-3.173
HHIPL1	-0.0385307	2.88372	-1.23937	0.220712	0.505942	-5.28025
CYYR1	-0.0385348	3.50455	-1.25685	0.214364	0.499179	-5.34926
RGS18	-0.0385702	3.46101	-0.734275	0.466044	0.722008	-5.83653
IL21R	-0.0385753	5.68658	-1.09176	0.279915	0.567085	-5.76076
NDUFA3	-0.0385764	4.20908	-1.74641	0.0865799	0.31359	-4.75523
EDA2R	-0.038592	0.810916	-0.864121	0.391447	0.66507	-5.33425
NKTR	-0.0386044	6.61957	-1.65761	0.103353	0.344813	-5.04324
FUNDC2	-0.0386053	5.49951	-1.81289	0.075559	0.293509	-4.75955
TYK2	-0.0386095	5.85297	-1.9968	0.0510358	0.2413	-4.45338
WDR49	-0.0386373	0.886339	-0.874667	0.385734	0.660173	-5.34805
GREM1	-0.0386416	7.08603	-0.660974	0.511515	0.754626	-6.14767
FRAT2	-0.03865	3.86847	-1.55936	0.124911	0.379811	-5.00082
TPRG1	-0.0386687	3.47403	-1.06024	0.293883	0.581282	-5.55506
DPYSL2	-0.0386894	7.457	-1.50686	0.137832	0.399686	-5.2546
PMS2P1	-0.0387092	2.27302	-2.41603	0.0191983	0.144197	-3.30092
ZNF530	-0.0387117	2.53445	-1.64085	0.106799	0.351205	-4.69969
CASC4	-0.038726	6.73024	-1.92264	0.0599507	0.260638	-4.60144
TRAPPC4	-0.0387392	4.68235	-1.28512	0.204382	0.486654	-5.465
KCNJ14	-0.0387409	0.821142	-1.08139	0.284459	0.571822	-5.15124
NAIPP1	-0.0387447	2.50222	-0.706378	0.483072	0.735483	-5.7061
AL359641.1	-0.038794	-0.370558	-0.850912	0.398677	0.669559	-5.15373
RPP25L	-0.0387982	2.66138	-1.36812	0.177093	0.453388	-5.09138
ATRNL1	-0.0388039	-1.09904	-0.350755	0.727174	0.880415	-5.27157
HELZ	-0.0388255	7.03037	-2.22406	0.0304629	0.183496	-4.02847
PAX5	-0.0388327	2.22171	-0.469376	0.640742	0.834172	-5.79168
CREB3L4	-0.0388454	2.1501	-2.08552	0.041893	0.216808	-3.92527
APEX1	-0.0388488	5.24511	-1.07155	0.288816	0.576722	-5.75331
LMO3	-0.0388497	-2.13187	-0.452261	0.652942	0.841428	-5.11952
TDRD6	-0.0388665	3.92012	-0.828098	0.411359	0.679765	-5.82822
DDHD1	-0.0388826	6.00625	-2.11539	0.0391525	0.209331	-4.23569
FGFBP3	-0.038888	-0.457651	-0.968234	0.337361	0.617979	-5.04917
ZC3H12B	-0.0389054	0.78525	-1.23317	0.222997	0.508463	-4.99138
KIAA1211L	-0.0389096	1.72401	-1.01641	0.31409	0.60032	-5.34172
STRBP	-0.038937	4.62481	-1.47009	0.147498	0.413025	-5.21426
RPL3	-0.038938	9.56583	-1.40479	0.165964	0.439481	-5.28119
SLC30A5	-0.0389412	5.98158	-1.73489	0.0886194	0.317503	-4.90963
PEX11G	-0.0389594	0.348615	-1.22504	0.226022	0.512395	-4.93589
SLC5A2	-0.0389728	-1.44924	-0.38091	0.704805	0.869583	-5.21518
EOMES	-0.0389829	4.41732	-0.860191	0.39359	0.666293	-5.87033
USP40	-0.0389954	4.98596	-2.54251	0.0139883	0.120498	-3.29609
ELN	-0.0389966	2.31912	-0.733636	0.46643	0.722337	-5.66129
RNF19A	-0.0390253	7.22356	-1.82569	0.0735788	0.288843	-4.76277
IGHV1-69	-0.0390284	5.18304	-0.347346	0.729718	0.881394	-6.24693
GALK2	-0.0390332	4.7217	-1.80842	0.0762615	0.29429	-4.70897
DNASE1L3	-0.0390443	3.74664	-0.757665	0.452035	0.712414	-5.86119
NOD1	-0.0390685	4.54463	-1.83073	0.0728109	0.286772	-4.65483
CAPS2	-0.0390695	2.34601	-1.59542	0.116614	0.368391	-4.74343
TSPAN3	-0.0390701	7.19738	-1.56495	0.123595	0.378297	-5.17726
SAFB2	-0.0390807	4.82275	-1.80844	0.0762588	0.29429	-4.71792
ERCC8	-0.0390928	3.48989	-1.35185	0.182212	0.459488	-5.22946
TMEM178B	-0.0391183	0.164082	-0.606256	0.546954	0.778636	-5.38504
ASGR1	-0.0391194	1.85108	-1.15557	0.253081	0.540346	-5.22954
STX16	-0.0391201	5.57466	-1.60598	0.114269	0.364339	-5.09387
ZNF22	-0.0391349	5.1192	-1.61906	0.111418	0.359151	-5.04437
RHEX	-0.0391619	-0.544224	-0.735599	0.465244	0.721415	-5.20233
ST3GAL5	-0.039162	5.78758	-1.75457	0.0851591	0.310816	-4.87046
ZNF84	-0.0391933	4.51203	-2.28263	0.0265256	0.170515	-3.80942
HMBS	-0.0391946	2.21983	-0.971577	0.33571	0.616848	-5.45503
TSPYL2	-0.0392086	3.42557	-1.53058	0.131868	0.390154	-4.97939
RAB11FIP2	-0.0392135	5.18232	-2.82143	0.00673199	0.0825235	-2.66393
GSN	-0.039222	8.53454	-1.53706	0.130276	0.388267	-5.16196
C1orf216	-0.0392221	3.97618	-2.9227	0.00510657	0.0721535	-2.32519
GABRG2	-0.0392341	2.6186	-0.872805	0.386738	0.660704	-5.59698
SUMF1	-0.0392601	5.1287	-1.57191	0.121972	0.375883	-5.11565
ZMAT3	-0.0392602	5.8957	-2.14241	0.0368111	0.201789	-4.17976
EDAR	-0.0392668	-0.541375	-0.626848	0.533472	0.769652	-5.26695
NBPF1	-0.0392882	4.45312	-1.05205	0.297588	0.585163	-5.69806
ARSD	-0.0392888	4.99921	-1.45651	0.151199	0.418504	-5.26983
NEU1	-0.0393415	5.63507	-2.12128	0.0386314	0.207712	-4.20966
ZNF12	-0.0393718	5.65774	-2.11575	0.0391204	0.209225	-4.22139
WASH5P	-0.0394171	5.56232	-1.61054	0.113268	0.362292	-5.08643
ANAPC1	-0.0394191	5.91098	-2.01536	0.0489918	0.236115	-4.4207
ZNF569	-0.0394258	2.83453	-1.64599	0.105731	0.348712	-4.73197
OR7C1	-0.0394322	2.81558	-1.02209	0.311419	0.597742	-5.49781
RUFY3	-0.0394345	5.55665	-2.12339	0.0384458	0.206974	-4.20213
INSYN2B	-0.0394422	3.32531	-1.18053	0.243101	0.529645	-5.40989
HSPA12B	-0.0394546	2.40351	-0.937685	0.352694	0.632316	-5.51418
FAM21FP	-0.03946	-0.729722	-0.695032	0.490096	0.740114	-5.19283
AL133352.1	-0.0395039	-0.0580838	-0.796942	0.429069	0.694303	-5.24547
SYTL2	-0.0395251	5.65836	-1.41746	0.162247	0.433731	-5.36785
NAT1	-0.0395256	3.09233	-1.37978	0.173495	0.449011	-5.1323
THUMPD2	-0.0395271	3.20515	-1.8055	0.0767235	0.295455	-4.53226
EEF1A1P6	-0.0395399	3.60256	-1.2528	0.215821	0.501009	-5.36756
ALDH8A1	-0.0395568	-0.178276	-0.804411	0.424783	0.691063	-5.22641
FAM107A	-0.0395573	1.64614	-0.905918	0.369112	0.646607	-5.42668
SNX2	-0.0395697	6.49869	-1.93156	0.0588126	0.258113	-4.58522
ZAP70	-0.0396207	5.21146	-0.897261	0.37367	0.650778	-5.91833
NDUFB2	-0.0396339	5.09216	-1.64699	0.105525	0.348581	-4.99946
RNASEL	-0.0396402	4.49841	-1.5612	0.124478	0.379372	-5.07354
COL21A1	-0.0396633	0.985047	-0.369535	0.713213	0.873652	-5.62059
PDXP	-0.039668	2.12647	-0.577518	0.566055	0.78986	-5.72596
ATRAID	-0.0396721	5.53992	-1.76785	0.0828892	0.306624	-4.83643
PTPRM	-0.0396842	5.62714	-1.35635	0.180783	0.457974	-5.44662
ZNF28	-0.0396923	4.65863	-1.6046	0.114574	0.364902	-5.02494
ZNF527	-0.0397022	3.27077	-1.86969	0.0670999	0.27556	-4.4344
PDIA5	-0.0397073	4.08842	-1.80274	0.0771617	0.296138	-4.64891
RPL34	-0.0397117	8.08746	-1.45342	0.152052	0.419913	-5.30376
CUL7	-0.0397238	4.55619	-2.45705	0.017343	0.135616	-3.44856
LRCH1	-0.0397276	5.62392	-2.23273	0.029849	0.181492	-3.99017
TRIM35	-0.0397614	4.96387	-2.31957	0.0242812	0.163257	-3.77239
ZDHHC2	-0.0397658	5.3085	-1.52085	0.134289	0.394458	-5.20186
AC084824.2	-0.0397893	-0.685306	-1.04199	0.302186	0.589938	-4.96313
THAP1	-0.0398045	3.46289	-1.88346	0.0651746	0.271314	-4.43361
FAM227B	-0.0398078	1.34278	-1.32878	0.18966	0.468474	-4.95998
HOXB3	-0.0398102	1.49456	-1.01071	0.316785	0.602883	-5.31349
PCDH15	-0.0398216	-2.01617	-0.456647	0.649806	0.839481	-5.12639
AC012184.2	-0.0398239	1.19272	-0.288612	0.774013	0.902613	-5.69912
NAGK	-0.0398285	6.06009	-1.34597	0.184088	0.461028	-5.47771
USP24	-0.0398401	7.26543	-2.18847	0.0331007	0.191309	-4.09488
ISLR	-0.0398556	5.16252	-1.1291	0.263981	0.551369	-5.68707
GRAPL	-0.0398741	0.471843	-0.701539	0.486061	0.737638	-5.40299
SDCBP	-0.0398756	8.54637	-1.38239	0.172697	0.447911	-5.37517
ALDH6A1	-0.0398828	4.10635	-1.64751	0.105419	0.348581	-4.89873
DNM1	-0.0398923	2.94475	-1.10775	0.273013	0.560324	-5.43232
DMAP1	-0.0398939	3.63598	-1.25927	0.213495	0.498243	-5.36184
CLUHP3	-0.039894	3.14656	-1.16364	0.249823	0.537117	-5.40172
FYN	-0.0398984	6.68438	-1.89961	0.062976	0.266682	-4.64225
FERP1	-0.0399388	-0.519148	-0.40211	0.689234	0.861542	-5.37525
SMN2	-0.039945	4.1203	-1.06123	0.293438	0.580871	-5.64499
ZNF107	-0.0399549	4.68856	-1.7188	0.0915342	0.32258	-4.85032
ARL6IP5	-0.0399897	7.71588	-2.09312	0.0411797	0.215066	-4.26657
NNAT	-0.0400101	-0.358132	-0.784	0.436558	0.700888	-5.20199
RPS18	-0.0400168	9.89926	-1.33461	0.187755	0.465378	-5.3514
PHTF1	-0.0400346	4.58833	-2.11743	0.0389712	0.208883	-4.14214
TCEAL7	-0.0400363	-0.478466	-0.621374	0.537039	0.771641	-5.28314
STAG3L2	-0.0400486	2.77277	-1.59776	0.11609	0.367326	-4.79166
LZTFL1	-0.0400651	3.59505	-2.08164	0.0422602	0.217931	-4.09752
CBWD3	-0.0400905	4.50463	-2.01785	0.0487238	0.235439	-4.31858
FAM25BP	-0.0400916	2.79075	-0.484329	0.630164	0.828169	-5.86496
TAS2R4	-0.0400968	0.484943	-0.882185	0.381693	0.65677	-5.26793
L3MBTL2	-0.0401031	5.08988	-2.40123	0.0199103	0.147221	-3.60926
HTD2	-0.0401237	2.55026	-1.48902	0.142456	0.405378	-4.91958
LINC00680	-0.0401275	2.84494	-2.31668	0.0244505	0.163359	-3.5573
NKPD1	-0.0401328	1.54433	-0.587785	0.559193	0.785533	-5.62334
ZNHIT6	-0.040149	4.25193	-2.39932	0.0200038	0.147657	-3.54099
CSK	-0.0401549	6.21693	-1.60141	0.115279	0.365992	-5.12474
NOP53	-0.0401594	6.2209	-1.31761	0.193348	0.472175	-5.51787
CRELD1	-0.0401594	2.67179	-1.50579	0.138106	0.400113	-4.91254
LAPTM4A	-0.0401856	7.26034	-1.68598	0.097727	0.334247	-4.99076
RPL9	-0.0401971	8.88145	-1.25456	0.215186	0.500145	-5.51529
ZNF670	-0.0402108	2.13234	-1.40232	0.166698	0.440481	-4.97376
MCTP1	-0.0402238	6.45267	-1.5531	0.126399	0.381829	-5.20029
FRMD4A	-0.0402457	5.17111	-1.15581	0.252986	0.540333	-5.65815
BGN	-0.0402639	5.73777	-0.663772	0.509737	0.75343	-6.1291
RAB27A	-0.040277	6.12191	-1.51089	0.136804	0.398701	-5.25552
PRH1	-0.0402779	0.7414	-0.538671	0.592387	0.805916	-5.52496
PYCR2	-0.0403196	4.77363	-1.88451	0.0650297	0.271287	-4.58383
ENTPD4	-0.0403266	6.11933	-1.91571	0.0608474	0.26267	-4.6073
HSPA8	-0.0403306	10.4408	-1.47261	0.146818	0.412129	-5.13533
RBPJ	-0.0403311	7.32467	-1.57985	0.12014	0.373201	-5.15211
PEAK1	-0.0403408	6.57642	-1.92476	0.059678	0.260047	-4.59761
DNAJC24	-0.0403733	4.15607	-2.15616	0.035667	0.198504	-4.02162
GRIN1	-0.0403803	-1.57463	-0.473751	0.637639	0.832353	-5.16233
BCAS3	-0.0403819	4.71088	-2.55088	0.0136936	0.119224	-3.25591
DAAM2	-0.0403832	4.20379	-0.983812	0.329714	0.612005	-5.73637
SFI1	-0.040415	4.51237	-1.59212	0.117354	0.369426	-5.02785
ZNF7	-0.0404249	4.38045	-3.20666	0.00228655	0.0467828	-1.64133
ERAP1	-0.0404258	7.7785	-1.7159	0.0920677	0.32355	-4.92655
AC139491.5	-0.0404462	-0.266616	-0.671185	0.505041	0.749912	-5.27643
ZNF93	-0.0404519	3.18455	-1.91905	0.0604143	0.261856	-4.33995
ZNF891	-0.0404554	3.48522	-1.42134	0.161122	0.432546	-5.13884
MPP6	-0.0404555	3.93914	-1.2443	0.218908	0.504345	-5.41815
SART1	-0.0404573	5.22418	-1.49032	0.142116	0.404813	-5.23938
DMXL2	-0.0404622	8.10728	-1.09413	0.278887	0.566139	-5.74128
MAGEF1	-0.0404633	3.9922	-1.75328	0.0853835	0.311117	-4.71676
DFFB	-0.0404704	2.89774	-1.74808	0.0862877	0.312868	-4.58369
ERGIC2	-0.0404747	6.05573	-1.70028	0.0949878	0.329151	-4.96725
XPA	-0.0404752	3.52864	-2.03142	0.0472813	0.231539	-4.17951
ZNF226	-0.0404777	3.98444	-2.2731	0.0271334	0.172736	-3.77203
PCDH18	-0.0404954	5.66727	-1.05816	0.294819	0.581992	-5.79451
CCN1	-0.0405244	6.02134	-0.550469	0.584329	0.80222	-6.20771
NBPF19	-0.0405471	7.15532	-1.30437	0.197787	0.478541	-5.53365
KAZALD1	-0.0405677	0.263333	-0.872855	0.386712	0.660704	-5.2309
EEF1B2	-0.0405813	8.18978	-1.40783	0.165066	0.438121	-5.36058
ZNF329	-0.0405873	3.65867	-1.96718	0.0544492	0.24925	-4.31255
RBIS	-0.0406005	4.6077	-1.33516	0.187576	0.465378	-5.39316
THADA	-0.0406045	5.71946	-2.22564	0.0303503	0.183317	-4.00826
GSTT2	-0.0406203	-1.34274	-0.336718	0.73767	0.884264	-5.25243
FKBP2	-0.0406236	3.80802	-1.28629	0.203978	0.486169	-5.35185
MRPS27	-0.0406264	5.44399	-1.66212	0.102441	0.343239	-4.99956
SCUBE2	-0.0406747	2.47528	-0.858475	0.394527	0.667037	-5.58975
EEPD1	-0.0406766	2.76295	-1.4173	0.162295	0.433792	-5.03867
TRNT1	-0.0406802	4.38255	-2.11062	0.0395794	0.210649	-4.13389
AP3S2	-0.0407048	4.79468	-1.56349	0.123938	0.378533	-5.09939
COX6C	-0.0407138	6.54589	-1.52348	0.133631	0.393205	-5.24395
CYB561A3	-0.0407433	5.83724	-1.78618	0.0798379	0.30135	-4.81994
LINC01145	-0.0407545	4.20882	-1.81369	0.0754351	0.293464	-4.64492
CATSPERB	-0.0407691	1.69392	-1.0296	0.307911	0.594933	-5.32598
SLC6A12	-0.0407866	2.96151	-0.757878	0.451908	0.71228	-5.74431
CTRL	-0.0408156	-0.235068	-0.514094	0.609341	0.815486	-5.38798
METTL16	-0.0408195	4.86603	-2.58427	0.0125734	0.113921	-3.19303
RAB43P1	-0.0408235	0.720518	-0.693767	0.490883	0.740762	-5.44145
CEP290	-0.0408382	4.60245	-2.17246	0.0343505	0.194882	-4.03536
NLRP14	-0.0408414	-1.06815	-0.405449	0.686793	0.860272	-5.26533
ANKRD36	-0.0408569	5.51475	-1.45104	0.152709	0.42079	-5.31374
SLC6A16	-0.0408901	0.264449	-0.849929	0.399219	0.669769	-5.2644
AADAT	-0.0408955	-0.50133	-0.679133	0.500033	0.746236	-5.24086
CEP120	-0.040921	5.50876	-2.00666	0.0499417	0.238232	-4.41841
BCKDHB	-0.0409303	3.16597	-1.7018	0.0946995	0.328931	-4.68975
FRG1BP	-0.0409546	2.19528	-1.12536	0.26555	0.553094	-5.30516
POU6F1	-0.0409699	2.21972	-0.965031	0.338947	0.619343	-5.45681
LRRC27	-0.0409884	2.65215	-1.36442	0.178249	0.455055	-5.09332
CTCFL	-0.040997	1.06373	-1.05192	0.297649	0.585217	-5.21469
TBC1D12	-0.041035	4.43595	-1.39004	0.170375	0.44536	-5.30433
A1BG	-0.0410382	2.42855	-1.00686	0.318612	0.604305	-5.45229
TRPV2	-0.0410414	5.99997	-1.65897	0.103076	0.344425	-5.0307
ZFAND2A	-0.0410593	3.37844	-1.09531	0.278375	0.565434	-5.50822
PRMT2	-0.0410635	5.95972	-2.49079	0.0159401	0.129433	-3.45997
DDTL	-0.0410882	0.672948	-1.09048	0.280476	0.567577	-5.12099
SLC35B3	-0.0411066	3.97249	-1.92316	0.0598838	0.260548	-4.42913
LXN	-0.0411123	3.80082	-1.58742	0.118415	0.370886	-4.95155
NUTM2E	-0.0411429	-1.25356	-0.27664	0.783142	0.906922	-5.29943
ZNF839	-0.0411458	3.40566	-1.63572	0.107872	0.353246	-4.82391
GRK6	-0.0411509	5.70683	-2.72645	0.00867886	0.0942457	-2.91528
ZNF283	-0.0411688	3.70678	-1.22527	0.225934	0.512331	-5.40957
LAP3	-0.0411725	9.60257	-1.15983	0.25136	0.538782	-5.57816
ZNF23	-0.0411783	3.38685	-1.46758	0.148176	0.414234	-5.06354
B3GALT2	-0.0411788	1.67469	-0.956417	0.343239	0.623664	-5.38775
AC093752.1	-0.0411926	3.07237	-1.54849	0.127503	0.383705	-4.90573
MSTO2P	-0.0411939	0.257893	-1.07304	0.288154	0.576073	-5.06849
SURF6	-0.0412131	4.46036	-1.73409	0.0887625	0.317738	-4.80059
PMS2P3	-0.0412134	2.50485	-1.50755	0.137655	0.399683	-4.88278
PROS1	-0.0412224	5.49548	-1.13333	0.262218	0.549796	-5.70477
PLCB1	-0.0412424	3.86864	-1.45742	0.150949	0.418058	-5.1429
SPDYE1	-0.0412553	0.186437	-0.830576	0.409969	0.678915	-5.25538
FAM25G	-0.0412653	-2.64222	-0.244727	0.80762	0.918177	-5.09771
NEK8	-0.0412716	1.78261	-1.52578	0.133059	0.392056	-4.76945
RTP4	-0.0413221	4.00372	-1.16901	0.247672	0.53502	-5.518
GALNT7	-0.0413285	4.99901	-2.43643	0.0182545	0.139857	-3.52807
NUTM2D	-0.0413327	2.09073	-1.15158	0.254705	0.541976	-5.26207
ZNF17	-0.0413483	3.46574	-1.95567	0.055828	0.251823	-4.30807
TMX3	-0.041357	6.61169	-2.17834	0.0338865	0.193583	-4.12224
STRADA	-0.0413705	4.29122	-2.10267	0.0402996	0.212616	-4.13829
SPOP	-0.0413779	5.6004	-2.75042	0.00814385	0.0913916	-2.85402
TRIM34	-0.0414337	4.03145	-1.61844	0.111552	0.359491	-4.93266
BEND4	-0.0414501	-0.450154	-0.681462	0.498571	0.745307	-5.23822
PPP2R2B	-0.0414646	3.00838	-1.11193	0.271229	0.558806	-5.42941
ABTB1	-0.0414659	3.53908	-1.23459	0.222475	0.508187	-5.38072
SELENOS	-0.0415023	6.19573	-1.74204	0.0873499	0.314553	-4.90352
AMACR	-0.0415042	3.07967	-1.18764	0.240315	0.527482	-5.36004
GLT8D1	-0.0415124	5.01149	-2.46261	0.0171045	0.134674	-3.4722
TERT	-0.041539	-0.789864	-0.418424	0.677341	0.855607	-5.30791
IGKV1-39	-0.0415453	3.77553	-0.306123	0.76072	0.896088	-6.0907
ZNF829	-0.0415495	3.00519	-2.33807	0.0232221	0.159326	-3.5307
HEXD	-0.0415633	3.52237	-1.69316	0.0963432	0.331767	-4.75335
AC120114.4	-0.0415702	-0.804308	-0.38549	0.70143	0.86773	-5.33414
CMBL	-0.0415817	1.30087	-0.855208	0.396317	0.667916	-5.41329
SCRG1	-0.0415929	1.43831	-1.21937	0.228147	0.514473	-5.10202
TMEM273	-0.0416014	4.04993	-1.14814	0.256109	0.543049	-5.5499
NSFP1	-0.0416018	3.47822	-1.00899	0.3176	0.603571	-5.60717
TCTE3	-0.0416374	0.76567	-1.30331	0.198149	0.478808	-4.90824
THUMPD1	-0.041656	6.40445	-2.77746	0.00757681	0.0878504	-2.8117
ACVR2A	-0.0416666	4.02236	-1.33263	0.188402	0.466442	-5.32431
TMEM143	-0.0416701	1.10407	-1.39649	0.168434	0.442638	-4.84801
MIIP	-0.0416717	4.08947	-1.56651	0.123228	0.377717	-5.02017
SLF2	-0.0416734	5.97944	-2.12019	0.0387275	0.207963	-4.22499
SIGLEC11	-0.0416761	0.49431	-0.921867	0.360809	0.639566	-5.24055
AF228730.5	-0.0416827	1.79847	-1.24443	0.218861	0.504345	-5.11923
ZNF253	-0.0417054	3.46159	-1.44231	0.155147	0.424245	-5.10382
HTR1F	-0.0417214	0.0510897	-0.757157	0.452336	0.712743	-5.28847
PPIG	-0.0417438	5.85258	-3.23703	0.0020932	0.0449199	-1.64057
GABRP	-0.0417536	2.25487	-0.85413	0.396908	0.668147	-5.56068
PPM1D	-0.0417579	4.42574	-2.20184	0.0320866	0.188179	-3.95974
LCE1F	-0.0417788	-1.13533	-0.317557	0.752079	0.892354	-5.26883
ANKRA2	-0.0417914	3.71155	-1.7882	0.0795064	0.300777	-4.62462
ZNF211	-0.0417972	3.83537	-2.07886	0.042526	0.218499	-4.13207
TSPYL5	-0.0418274	4.08995	-2.37235	0.0213681	0.15185	-3.58142
THAP12	-0.041834	6.3616	-1.98929	0.0518832	0.243368	-4.47941
CAMK1D	-0.0418373	5.38801	-1.7757	0.0815698	0.304781	-4.81358
ZNF521	-0.041843	4.11201	-1.04436	0.301097	0.589104	-5.66122
EYA1	-0.0418674	-0.930275	-0.639793	0.525086	0.764114	-5.19131
SLC43A1	-0.0418729	2.78243	-1.64729	0.105463	0.348581	-4.72156
WASHC2C	-0.0418829	6.59614	-1.89808	0.0631811	0.267175	-4.64467
DDX18P1	-0.0418906	-0.0632881	-1.11691	0.26911	0.556912	-4.97966
ATPSCKMT	-0.0418966	3.16982	-1.48439	0.143677	0.407161	-5.01035
MZF1	-0.041897	2.76926	-1.80919	0.0761404	0.29429	-4.46867
PRKX	-0.0418987	5.84698	-1.73261	0.0890275	0.318092	-4.90807
PRPF4B	-0.0419249	6.74008	-2.03213	0.0472066	0.231539	-4.40238
TMEM107	-0.0419265	3.87562	-0.971576	0.335711	0.616848	-5.69661
ERLEC1	-0.0419325	6.60148	-1.42062	0.161332	0.432824	-5.38783
ATF7-NPFF	-0.0419427	-0.429742	-0.935044	0.354041	0.633233	-5.08605
CBWD5	-0.0419521	4.25583	-1.65787	0.103299	0.344804	-4.90025
LSM6	-0.0419563	3.86654	-1.60374	0.114763	0.365097	-4.9315
TCEAL3	-0.0419687	2.80676	-1.0265	0.309355	0.596432	-5.48343
FRS3	-0.0419788	0.54759	-0.727039	0.470427	0.725445	-5.39357
RNF135	-0.0419797	4.58756	-1.61359	0.112603	0.361313	-5.00353
METTL4	-0.042009	3.67641	-1.65795	0.103283	0.344804	-4.8279
SEL1L	-0.0420099	8.20403	-1.36378	0.178448	0.455292	-5.41804
ZNF615	-0.0420104	3.89711	-2.34517	0.0228264	0.157431	-3.61732
PREX2	-0.0420271	4.3201	-1.12477	0.265796	0.553406	-5.60831
INTS6L	-0.0420273	4.45362	-1.71076	0.0930215	0.324965	-4.84064
TM2D1	-0.0420389	4.22994	-1.95705	0.0556612	0.251437	-4.39995
UPF3A	-0.0420416	4.49311	-1.78637	0.0798056	0.30135	-4.72074
ABHD12B	-0.0420503	1.72677	-0.854415	0.396752	0.668146	-5.47867
ITM2A	-0.0420531	5.57135	-1.63291	0.108463	0.353993	-5.05173
TICAM2	-0.0420569	3.66576	-1.07927	0.285396	0.573034	-5.56887
PTGR2	-0.0420766	2.99737	-1.44222	0.155173	0.424245	-5.04288
MED30	-0.0421347	2.90157	-1.91848	0.060488	0.261942	-4.30196
RCN3	-0.0421378	4.82041	-0.997314	0.32318	0.606969	-5.79111
C11orf71	-0.0421394	2.41974	-1.58698	0.118513	0.370962	-4.75962
NOM1	-0.0421575	4.36898	-1.88079	0.0655449	0.271847	-4.54962
BCL2L11	-0.0421657	5.90432	-1.49812	0.140084	0.401788	-5.26612
TTC12	-0.0421799	3.33493	-1.60304	0.114918	0.365319	-4.85973
CDHR3	-0.0422127	1.16085	-1.34619	0.184018	0.461028	-4.91395
RBM43	-0.0422201	4.17559	-1.96981	0.0541385	0.248492	-4.37194
GPR65	-0.0422291	5.56573	-1.13281	0.262435	0.549883	-5.70956
GIMAP8	-0.042247	6.05982	-1.37736	0.174237	0.449707	-5.43653
AC103810.1	-0.0422485	-0.128171	-0.707294	0.482507	0.735244	-5.27705
TBX19	-0.0422488	1.1606	-1.2786	0.206655	0.489754	-4.99636
SLC12A7	-0.0422491	5.5256	-1.1909	0.239044	0.526443	-5.6421
AC118459.2	-0.0422541	1.39371	-0.873859	0.386169	0.660456	-5.41673
TIMM10B	-0.0422732	4.93361	-1.89027	0.0642397	0.270031	-4.5866
FILIP1	-0.0422761	2.64166	-1.07442	0.28754	0.575202	-5.42045
RAMP3	-0.042292	3.96783	-1.55067	0.126981	0.382835	-5.02539
AC005515.1	-0.042296	2.28354	-0.410318	0.68324	0.857493	-5.83445
AIP	-0.0423034	4.73248	-2.22362	0.0304944	0.183567	-3.9464
NUDT18	-0.042306	3.23441	-2.51662	0.0149364	0.124773	-3.18311
TTLL3	-0.0423173	4.14032	-1.47902	0.145102	0.409234	-5.15004
ZNF141	-0.0423281	5.00175	-2.0893	0.0415369	0.216142	-4.22933
FAM13B	-0.042361	6.02379	-3.0668	0.00341414	0.0577506	-2.08897
NCF4	-0.0423651	4.99031	-1.86937	0.0671459	0.27556	-4.62813
AL096711.2	-0.0423672	1.60716	-1.04711	0.299838	0.587776	-5.30166
GPX8	-0.0423697	4.79724	-1.24743	0.21777	0.503141	-5.5195
UNKL	-0.0423751	3.47636	-1.13221	0.262683	0.550143	-5.48215
POLRMT	-0.0423779	3.9575	-2.00305	0.0503393	0.239395	-4.28733
DNAJC25	-0.0423828	3.29159	-1.58654	0.118614	0.371209	-4.87735
CCDC28B	-0.0424092	1.77132	-1.78388	0.0802151	0.302307	-4.39295
C7orf31	-0.04241	1.87572	-1.08002	0.285063	0.572567	-5.3057
NPHP1	-0.0424218	1.47481	-1.28114	0.205766	0.488324	-5.03349
SPINK1	-0.0424222	-1.07502	-0.414181	0.680427	0.856805	-5.27057
TMEM192	-0.0424324	4.92333	-2.4326	0.0184282	0.140322	-3.52933
TBCEL	-0.0424358	5.33566	-1.98169	0.0527533	0.245632	-4.45273
NAGA	-0.0424377	6.32697	-2.21871	0.030847	0.184642	-4.03962
DPP4	-0.042444	6.95827	-1.16796	0.248091	0.535421	-5.69916
ZNF597	-0.0424609	3.16343	-2.07451	0.0429439	0.219709	-4.05723
CD180	-0.0424618	3.39617	-0.806386	0.423653	0.690489	-5.76297
B2M	-0.0424872	13.1363	-1.43099	0.158349	0.428326	-5.0243
TMLHE	-0.0424928	3.95465	-2.0323	0.0471894	0.231539	-4.2313
TOP2B	-0.0425016	7.77388	-2.52508	0.0146205	0.123642	-3.37371
PCMTD1	-0.0425061	6.64712	-1.72516	0.0903729	0.320718	-4.93603
SNX1	-0.0425237	6.41845	-1.50246	0.138963	0.400916	-5.2728
RNF227	-0.0425293	3.1981	-0.799873	0.427384	0.69341	-5.73837
CEP164P1	-0.0425308	2.19676	-1.84397	0.070826	0.282695	-4.33974
NMD3	-0.0425434	5.87463	-1.94644	0.0569545	0.254195	-4.54407
AP002981.1	-0.0425449	-0.76341	-0.787198	0.434701	0.699722	-5.14423
PPP1R3E	-0.0425684	2.24359	-1.73565	0.0884845	0.317328	-4.51882
ZNF699	-0.04259	4.49826	-2.26855	0.0274281	0.173504	-3.83508
PXMP4	-0.0425946	4.03861	-0.953	0.344951	0.624846	-5.73524
FTSJ3	-0.0426126	5.55207	-2.21734	0.0309464	0.184985	-4.01623
CDC14A	-0.0426185	3.7301	-1.3474	0.183629	0.460746	-5.26887
RPS3	-0.0426186	8.65908	-1.34489	0.184434	0.461556	-5.4164
CTSO	-0.0426245	6.01319	-1.8214	0.0742378	0.290588	-4.76675
VGLL3	-0.0426447	6.24448	-1.12409	0.266083	0.553599	-5.74548
SASH3	-0.0426697	6.33861	-1.64109	0.106749	0.351148	-5.06615
MXRA8	-0.0426988	5.12686	-0.98622	0.328542	0.611287	-5.82844
LRFN5	-0.0426988	0.112188	-0.577772	0.565885	0.789789	-5.40014
ZNF252P	-0.0427128	4.71825	-1.83481	0.0721944	0.285592	-4.6609
ZIK1	-0.0427145	3.10432	-1.48221	0.144254	0.408119	-4.99698
ZADH2	-0.0427301	4.92254	-1.5377	0.130119	0.388078	-5.14562
NEMP2	-0.0427322	4.03393	-1.53763	0.130138	0.388078	-5.05098
MIGA2	-0.0427343	3.93205	-1.64621	0.105686	0.348712	-4.8774
MUTYH	-0.0427357	3.00239	-2.40144	0.0198998	0.147221	-3.40054
PRRT2	-0.0427447	-0.208851	-0.568339	0.572224	0.79437	-5.34266
PLAAT4	-0.0427509	6.28663	-0.856474	0.395623	0.667623	-6.00331
GFI1	-0.0427625	3.68606	-0.900268	0.372083	0.649243	-5.73736
TRMT2A	-0.0427725	4.1185	-2.09733	0.0407896	0.214017	-4.1294
PROCA1	-0.0427793	-0.0732808	-1.01337	0.315524	0.601509	-5.07188
MS4A7	-0.0428065	6.91731	-0.974777	0.334135	0.616203	-5.9
RBM14-RBM4	-0.0428066	2.27968	-1.28307	0.205095	0.487794	-5.13914
KRTCAP2	-0.0428353	4.8564	-1.28209	0.205435	0.487934	-5.47955
ADCY2	-0.0428413	1.32268	-1.26116	0.21282	0.49753	-5.03472
DENND6B	-0.0428564	2.20702	-1.09227	0.279693	0.567034	-5.33913
KIAA1324	-0.0428573	2.48961	-0.863418	0.39183	0.66507	-5.58083
CCS	-0.0428754	3.49463	-2.89801	0.00546533	0.0743691	-2.33846
LY75	-0.042876	6.96146	-1.19379	0.237919	0.525181	-5.66977
ZC2HC1C	-0.0429224	1.44566	-1.44659	0.153948	0.422357	-4.8325
WDR70	-0.0429479	4.81458	-1.94814	0.0567458	0.253793	-4.47361
MTLN	-0.0429692	2.79346	-1.31562	0.19401	0.472808	-5.17121
ATG4C	-0.0429958	3.66935	-1.54567	0.128182	0.384569	-4.9894
EPM2AIP1	-0.0430467	5.4104	-2.35947	0.0220483	0.154744	-3.71734
CLNS1A	-0.0430568	5.95517	-2.35451	0.0223157	0.155792	-3.7521
DNHD1	-0.0430599	3.79265	-1.50816	0.137499	0.399683	-5.06297
GNGT2	-0.0430774	1.68272	-1.08877	0.281223	0.568319	-5.26959
PPM1J	-0.043089	0.524795	-1.31864	0.193005	0.472175	-4.85678
CCDC171	-0.0430937	2.23902	-1.32485	0.190951	0.469875	-5.08009
EFCAB13	-0.0431032	2.73289	-1.31861	0.193013	0.472175	-5.16041
MNS1	-0.0431155	-0.0147715	-1.17565	0.24503	0.532033	-4.93185
DNAH14	-0.0431268	1.49603	-1.22049	0.227725	0.514329	-5.1062
FAHD2CP	-0.043134	0.419083	-1.16613	0.248824	0.536077	-5.00305
ACAA2	-0.043141	5.66141	-2.31341	0.0246428	0.163898	-3.82645
ZFAND4	-0.043144	3.89213	-2.42683	0.0186934	0.141691	-3.44535
ARPIN-AP3S2	-0.0431547	4.71673	-1.64042	0.106888	0.351291	-4.97481
MBD5	-0.0431554	4.57134	-2.2493	0.0287068	0.177942	-3.8803
PLEKHA3	-0.0431592	5.51489	-2.28011	0.0266847	0.171088	-3.88705
FUT8	-0.0431607	6.04748	-1.52944	0.13215	0.390522	-5.22597
SULF1	-0.0431789	8.24697	-0.742791	0.460915	0.718855	-6.04829
C3orf62	-0.0431984	2.86257	-1.50129	0.139263	0.400916	-4.94196
IGHGP	-0.0432088	5.93776	-0.219	0.827498	0.928023	-6.32943
SETD9	-0.043214	1.57434	-1.02734	0.308962	0.595968	-5.31158
SSPN	-0.0432444	4.54232	-1.38789	0.171025	0.446086	-5.31703
SCFD2	-0.0432768	4.10486	-2.13909	0.0370914	0.202419	-4.04751
NUDT2	-0.0432776	3.43292	-1.26069	0.212988	0.49753	-5.33064
DIXDC1	-0.0432789	4.82529	-1.44332	0.154863	0.423972	-5.27129
ABCC5	-0.0432889	4.01445	-1.53256	0.131379	0.389434	-5.05637
SGCA	-0.0432917	-0.699007	-0.523187	0.603042	0.811325	-5.26459
ITGAE	-0.0432937	4.39819	-1.37896	0.173747	0.44939	-5.31208
RAB42	-0.0433103	2.45268	-1.68957	0.0970337	0.333207	-4.61522
CIDECP1	-0.0433571	1.96986	-2.35205	0.0224492	0.156214	-3.40046
CBWD1	-0.0433702	5.3636	-1.83775	0.0717536	0.28477	-4.70794
TMEM220	-0.0433869	2.23761	-0.84775	0.40042	0.670434	-5.56072
WASH8P	-0.0434069	3.45146	-1.09615	0.278009	0.564892	-5.51982
ZNF658	-0.043408	3.40213	-1.29381	0.201386	0.482543	-5.28579
WDR27	-0.0434396	2.95658	-1.5754	0.121163	0.375021	-4.85071
WDR60	-0.0435072	3.4307	-1.04445	0.301056	0.589104	-5.55957
PLGLB2	-0.0435326	1.31451	-1.00543	0.319294	0.604486	-5.29479
C1orf56	-0.0435491	0.993398	-0.954348	0.344275	0.624678	-5.28952
SVIP	-0.0435549	3.96605	-1.17909	0.243672	0.530399	-5.49858
DHRS4L2	-0.0435656	3.67672	-1.8033	0.0770734	0.296138	-4.59412
FRA10AC1	-0.0435671	3.6601	-1.37703	0.174339	0.449903	-5.22051
ZNF704	-0.0435869	3.61027	-0.799075	0.427842	0.69376	-5.80579
RNASE4	-0.0436236	3.26828	-1.06722	0.290747	0.578622	-5.51658
SLC22A18	-0.0436303	2.53029	-1.30944	0.19608	0.47549	-5.14189
SNORC	-0.0436482	-1.45889	-0.634679	0.528391	0.766175	-5.1225
ALOX15P1	-0.0436575	0.361263	-1.16061	0.251042	0.538397	-4.99262
HYDIN	-0.0436605	0.316907	-0.849887	0.399242	0.669769	-5.25771
ADAMTSL1	-0.0436753	2.01696	-0.895812	0.374437	0.651451	-5.48907
PNRC2	-0.0436765	7.18586	-2.50663	0.0153178	0.126662	-3.43044
ATRX	-0.0436857	7.19035	-2.13658	0.0373053	0.203392	-4.19849
EFEMP2	-0.0437041	4.45173	-1.26356	0.211964	0.496496	-5.46254
SH3BGRL	-0.0437096	7.06429	-1.76694	0.0830423	0.306923	-4.86454
DHX38	-0.0437212	5.77343	-2.65144	0.0105689	0.104018	-3.09161
STAC2	-0.0437314	0.339255	-0.618204	0.53911	0.773545	-5.41136
TC2N	-0.0437348	6.45767	-1.60916	0.113571	0.362922	-5.11637
CSF1R	-0.0437647	7.35237	-1.07026	0.28939	0.576994	-5.79673
AC010522.1	-0.0437674	-0.235767	-1.19559	0.237221	0.524723	-4.88299
BHLHA15	-0.0437875	0.129024	-0.424021	0.67328	0.853315	-5.43562
THOC1	-0.0438074	4.54351	-2.32763	0.0238141	0.161382	-3.71814
AK5	-0.0438294	0.470154	-0.630208	0.531288	0.768002	-5.42023
KPNA2P3	-0.0438424	1.91494	-1.49229	0.141599	0.404282	-4.83208
WDR86	-0.0438495	0.933405	-0.942736	0.350128	0.630024	-5.29376
RNPC3	-0.0438519	4.11262	-2.03597	0.0468055	0.230614	-4.24035
ZNF641	-0.0439176	4.89746	-2.14329	0.0367365	0.201704	-4.11769
LRRC37A4P	-0.0439492	4.87018	-0.742746	0.460941	0.718855	-6.00955
ZNF649	-0.0439519	3.77048	-2.8681	0.00593115	0.0771815	-2.43439
ZNF638	-0.0439542	7.15526	-3.15945	0.00262069	0.0498658	-1.85314
OGT	-0.0439647	7.54528	-2.03599	0.0468035	0.230614	-4.38051
PLD5	-0.0440037	-1.26344	-0.692172	0.491875	0.741298	-5.11583
SLC5A9	-0.0440127	-1.88261	-0.505714	0.615171	0.818324	-5.12982
TRGV3	-0.0440252	0.514912	-0.787507	0.434521	0.699556	-5.33703
PKD2	-0.0440348	5.53098	-1.73029	0.0894461	0.318642	-4.8964
RNF128	-0.04405	0.300142	-0.625752	0.534185	0.770053	-5.39942
TEK	-0.0440847	3.9131	-1.16917	0.247609	0.53502	-5.5052
B3GNTL1	-0.0440873	2.26621	-1.46755	0.148183	0.414234	-4.90899
SEPTIN6	-0.0440893	6.34888	-1.77134	0.0823002	0.305626	-4.85809
HDHD2	-0.044092	4.46965	-2.32958	0.0237027	0.160988	-3.70611
ARHGEF1	-0.0441129	6.56625	-1.7302	0.0894618	0.318642	-4.9275
ZSCAN12	-0.0441166	3.59126	-2.5841	0.0125788	0.113921	-3.07084
SREK1	-0.0441424	6.11889	-2.78835	0.00735894	0.0863163	-2.78066
USP44	-0.0441474	-0.51603	-0.79257	0.43159	0.696803	-5.16967
ZBTB26	-0.0441565	3.00522	-2.70339	0.00922389	0.0966505	-2.74654
PGGHG	-0.0441646	4.30487	-1.00649	0.318791	0.604305	-5.72576
TMEM126B	-0.0441672	4.66417	-1.61441	0.112426	0.361016	-5.00824
AC093838.2	-0.0441925	0.873301	-1.21993	0.227937	0.514355	-5.01789
MAP3K3	-0.0442011	6.15902	-2.4727	0.0166793	0.132729	-3.50445
DNAJC25-GNG10	-0.0442187	4.67677	-1.35246	0.182017	0.459334	-5.3781
MAP3K7CL	-0.0442236	3.84751	-1.05743	0.29515	0.582349	-5.61829
AL645929.3	-0.0442304	0.88551	-1.22686	0.225342	0.511468	-5.00779
PSTK	-0.0442617	1.54893	-1.78204	0.0805189	0.303185	-4.36657
CEBPZOS	-0.0442654	4.36923	-2.67988	0.00981181	0.0995987	-2.9324
AC010616.1	-0.0442905	0.0590074	-0.403105	0.688506	0.860884	-5.45982
ZNF682	-0.0443058	1.92845	-1.40802	0.165012	0.438046	-4.94005
VPS39	-0.0443153	5.88195	-2.87298	0.00585271	0.0765681	-2.56947
CD28	-0.0443192	5.34568	-1.34106	0.185666	0.462882	-5.44746
EFHC2	-0.0443262	-0.099498	-0.751177	0.455896	0.715405	-5.26308
LSM10	-0.0443352	2.61627	-1.01373	0.315353	0.601474	-5.46887
MAGOHB	-0.0443359	3.60884	-1.7015	0.0947571	0.328931	-4.74794
AC090607.2	-0.0443417	-0.405463	-1.10119	0.27583	0.563039	-4.94888
GLYCTK	-0.0443467	3.22029	-1.8952	0.0635704	0.268022	-4.38481
WDR3	-0.0443558	5.374	-1.91213	0.0613152	0.263032	-4.57869
DHX35	-0.0443597	3.51347	-2.43641	0.0182554	0.139857	-3.38404
ZNF549	-0.0443626	3.90242	-2.88026	0.00573742	0.0759113	-2.41737
ZSCAN5A	-0.0443866	2.45121	-2.24731	0.0288419	0.17799	-3.65085
SUSD1	-0.0443924	4.20125	-2.01795	0.0487129	0.235439	-4.28486
HERC2P5	-0.0444248	-0.153602	-1.08814	0.281496	0.568475	-4.99516
PIBF1	-0.044482	4.39909	-1.65983	0.102903	0.344115	-4.91084
KLF15	-0.0445353	1.0527	-0.923658	0.359884	0.638721	-5.31064
SNTB1	-0.0445656	5.43045	-1.4509	0.15275	0.42079	-5.30799
PATZ1	-0.0445899	3.94324	-2.58052	0.0126948	0.11424	-3.11609
C22orf39	-0.044597	4.24713	-2.67159	0.0100271	0.10089	-2.94089
ACVRL1	-0.044602	6.29851	-1.76882	0.0827241	0.306232	-4.86152
IDE	-0.0446172	7.19488	-0.856333	0.3957	0.667627	-6.00067
PIP4K2B	-0.0446244	5.70759	-2.25588	0.028264	0.176457	-3.94558
SULT1C4	-0.0446245	-0.286291	-1.1882	0.240094	0.527467	-4.88594
BBS9	-0.0446739	3.80305	-1.79746	0.0780064	0.297917	-4.62099
ANXA2R	-0.044684	2.09226	-1.46486	0.148915	0.415472	-4.88835
HIBADH	-0.0446954	4.12585	-2.27537	0.0269876	0.172128	-3.78274
CATSPER1	-0.0447019	0.3485	-1.14511	0.257351	0.544292	-5.02329
BORCS7	-0.0447026	4.56382	-1.58421	0.119143	0.371979	-5.04317
ZNF888	-0.0447068	3.74664	-2.25824	0.0281066	0.176116	-3.77485
VTI1B	-0.0447465	6.17588	-2.92981	0.00500742	0.0712284	-2.43722
TMEM81	-0.044766	-0.340047	-1.0536	0.296884	0.584383	-4.99456
PTPMT1	-0.044776	4.68632	-1.94311	0.0573663	0.25521	-4.46974
DPH5	-0.0447817	3.26696	-1.37316	0.175532	0.451334	-5.16487
ZBTB14	-0.044787	4.54454	-2.58249	0.0126309	0.114151	-3.16937
RAP1A	-0.0447888	6.43907	-1.75901	0.0843949	0.310094	-4.87951
EXOSC2	-0.0447988	4.16484	-2.56186	0.0133157	0.117708	-3.17784
ABHD12	-0.0448011	5.33221	-2.39561	0.0201868	0.148477	-3.63602
ADAMTS12	-0.0448069	5.4916	-1.15827	0.251989	0.539347	-5.67593
PM20D1	-0.0448252	-1.07567	-0.669229	0.506278	0.75091	-5.16425
VIPR1	-0.0448493	1.66605	-0.766971	0.446529	0.708235	-5.53353
WDR83	-0.0448622	2.36995	-1.99508	0.0512288	0.241745	-4.10358
CDH12	-0.0448654	-1.57648	-0.620098	0.537872	0.772588	-5.11585
TMEM60	-0.0448672	3.68414	-1.80603	0.0766391	0.295263	-4.59285
AL136295.1	-0.0448688	0.579828	-0.269961	0.788247	0.908981	-5.52678
AL136295.15	-0.0448688	0.579828	-0.269961	0.788247	0.908981	-5.52678
INPP4B	-0.0448854	5.99213	-2.02014	0.0484776	0.234979	-4.41365
AC060766.5	-0.0448892	0.485078	-1.19791	0.236323	0.523831	-4.98139
FILIP1L	-0.044908	5.95854	-1.59356	0.117029	0.369011	-5.12851
ZNF227	-0.0449216	4.3805	-2.37441	0.021261	0.151675	-3.60389
ZNF251	-0.0449284	3.12633	-1.92003	0.0602865	0.261634	-4.32836
LYPLAL1	-0.0449359	3.66747	-1.51469	0.135842	0.397248	-5.03179
PARM1	-0.0449673	4.54136	-1.37755	0.174178	0.449624	-5.32944
CCDC153	-0.0449712	0.0191996	-1.43525	0.15714	0.426799	-4.65395
DTNB	-0.0449936	3.97008	-1.92608	0.0595086	0.259573	-4.42199
ZNF493	-0.0450315	4.26754	-2.00861	0.0497273	0.23763	-4.30978
COX18	-0.0450365	4.52283	-2.27466	0.0270333	0.172291	-3.82251
RFX5	-0.0450618	6.30331	-2.27126	0.0272527	0.173045	-3.93269
CDK11A	-0.0450775	3.44588	-1.12825	0.264337	0.551642	-5.48022
TRAPPC12	-0.0451302	4.90503	-2.72386	0.00873862	0.0945948	-2.87532
SCO2	-0.045136	4.9364	-1.19302	0.238216	0.525499	-5.59637
POM121L9P	-0.0451408	0.423596	-0.98663	0.328343	0.611115	-5.1726
MIXL1	-0.0451847	0.0904957	-0.678225	0.500604	0.746828	-5.32738
AIFM2	-0.0451989	4.08418	-1.38601	0.171595	0.446617	-5.26642
DIPK1B	-0.0452108	1.46803	-1.28148	0.205647	0.488177	-5.03281
AL357143.1	-0.0452172	1.01441	-0.767919	0.445971	0.707961	-5.44259
SLC7A6OS	-0.0452183	4.23296	-2.86586	0.00596741	0.0775356	-2.4823
LHFPL2	-0.0452228	8.10607	-1.54692	0.127882	0.384005	-5.17217
NFATC2	-0.0452334	5.96215	-1.73487	0.0886228	0.317503	-4.90781
SSTR3	-0.0452335	0.377064	-0.856637	0.395533	0.667604	-5.26694
CBLN2	-0.0452382	0.610235	-0.591638	0.556629	0.78485	-5.47792
APOBR	-0.0452468	3.97618	-0.736504	0.464698	0.720996	-5.90843
CLEC19A	-0.0452906	-0.153853	-1.29615	0.200586	0.481569	-4.78816
ZBED5	-0.0453063	5.02021	-2.73245	0.00854207	0.0935589	-2.86261
IRAK4	-0.0453127	5.45215	-1.99855	0.0508397	0.240905	-4.42879
PFN1P2	-0.0453193	2.38577	-1.51055	0.136891	0.398751	-4.86298
TMEM129	-0.0453585	4.05278	-2.32697	0.0238525	0.161516	-3.67099
YES1P1	-0.0453596	0.286239	-1.00452	0.31973	0.604927	-5.13726
SERPING1	-0.0453647	7.90748	-1.02261	0.311173	0.597622	-5.82475
FANCF	-0.0453652	3.90625	-1.86679	0.0675118	0.276126	-4.51468
APELA	-0.045415	1.12165	-1.06948	0.289739	0.577355	-5.2026
RUBCNL	-0.0454294	4.83236	-1.38923	0.17062	0.44552	-5.34276
C12orf45	-0.045468	6.71338	-1.68845	0.0972496	0.33348	-4.99461
ZNF783	-0.0454891	3.48819	-2.74741	0.00820926	0.0917049	-2.69258
ITSN1	-0.0454994	4.66311	-1.37761	0.17416	0.449624	-5.33924
GNPTAB	-0.0454995	7.04645	-2.51705	0.0149204	0.124741	-3.40985
SIL1	-0.0454999	5.24881	-2.49959	0.0155914	0.127875	-3.40607
MCEE	-0.0455061	2.81146	-1.25119	0.216406	0.501414	-5.24686
ALOX5	-0.0455104	5.91082	-1.02124	0.311818	0.59797	-5.8417
AC090114.3	-0.0455132	2.80446	-1.70825	0.093489	0.325897	-4.63111
ZNF182	-0.04553	3.16602	-2.47619	0.016534	0.131879	-3.25925
SPARC	-0.0455469	10.1239	-0.910372	0.366781	0.644539	-5.79305
RPS6KA6	-0.0455736	0.980909	-0.889201	0.377946	0.654048	-5.3377
GNAZ	-0.0455849	0.105894	-1.04149	0.302412	0.590177	-5.07406
PRX	-0.0456456	1.24615	-1.51092	0.136797	0.398701	-4.71878
LOXL3	-0.0456708	3.93023	-1.33405	0.187936	0.465559	-5.31218
ZNF446	-0.0456893	2.26199	-2.26857	0.0274272	0.173504	-3.59082
WFDC21P	-0.0457112	1.82695	-0.737408	0.464153	0.720767	-5.57802
SLCO3A1	-0.0457123	4.60555	-1.09139	0.280079	0.567281	-5.67169
FGD5	-0.0457155	4.79135	-1.26416	0.21175	0.496496	-5.49741
ZNF397	-0.0457466	4.63772	-2.3537	0.0223594	0.15599	-3.67093
SETDB2	-0.0457591	5.28543	-2.22079	0.0306973	0.184259	-3.99275
TAPBPL	-0.045766	5.35484	-1.50354	0.138685	0.400822	-5.22774
FRG1	-0.0457701	5.10266	-2.17438	0.0341986	0.194389	-4.07216
ELK4	-0.0457744	7.41956	-1.95418	0.0560078	0.252134	-4.5342
KCNA2	-0.0457875	2.63634	-0.88585	0.379732	0.655171	-5.58755
SMIM20	-0.0457893	3.45586	-1.74484	0.0868568	0.31383	-4.6585
NOL8	-0.0457902	5.46857	-2.62136	0.0114274	0.108813	-3.14577
H4C5	-0.0458065	6.32655	-1.81071	0.0759008	0.294006	-4.79179
COMMD6	-0.0458387	4.88995	-1.78477	0.0800692	0.301957	-4.75908
SEZ6L	-0.0458994	-1.89602	-0.520765	0.604717	0.812345	-5.12106
RBMS3	-0.0459017	4.33279	-1.58904	0.118047	0.370628	-5.00966
DHFR2	-0.0459133	3.65994	-1.93001	0.059009	0.258315	-4.37791
DZIP1L	-0.0459182	1.91029	-0.954891	0.344003	0.624383	-5.42833
LTO1	-0.0459219	3.42744	-2.36307	0.0218562	0.153712	-3.52322
TXNRD1	-0.0459283	7.07474	-2.5319	0.0143702	0.122189	-3.3765
MAN2C1	-0.0459322	5.40681	-1.77638	0.0814561	0.304483	-4.81343
PDE1B	-0.0459484	2.73669	-1.23751	0.221395	0.507006	-5.2574
COG6	-0.0459811	4.78406	-2.12593	0.0382243	0.206341	-4.13987
PSMC5	-0.045991	5.70875	-1.3312	0.188868	0.467258	-5.48095
FADS2	-0.0459949	4.91379	-0.935824	0.353642	0.633033	-5.85403
CYP2C9	-0.0460035	-0.568805	-0.789274	0.433497	0.698653	-5.15708
NAALADL1	-0.0460046	2.15452	-1.88792	0.0645608	0.27068	-4.26537
FDXACB1	-0.0460105	2.49658	-1.84924	0.0700488	0.280999	-4.36669
TMEM150C	-0.0460534	3.36912	-1.44314	0.154913	0.423986	-5.0919
RPL7A	-0.046064	9.46964	-1.98467	0.0524106	0.24459	-4.37921
SGK3	-0.0460663	5.60211	-1.83309	0.0724536	0.285998	-4.7292
MYO18B	-0.0460851	-2.02267	-0.413137	0.681186	0.85683	-5.13483
TRAPPC2	-0.0461046	4.22694	-2.09462	0.0410405	0.21463	-4.1459
FAM86B3P	-0.0461082	1.03605	-1.50061	0.139438	0.400916	-4.69851
TOP1MT	-0.0461119	3.0799	-1.20547	0.233418	0.520588	-5.33409
EXO5	-0.0461144	2.68251	-1.90193	0.062665	0.266221	-4.29928
POC5	-0.0461216	3.35887	-1.88333	0.0651926	0.271314	-4.41783
DOCK11	-0.0461455	7.02443	-2.18646	0.033255	0.191684	-4.10374
APOL3	-0.046154	7.80073	-1.21201	0.230927	0.51748	-5.6255
LGR6	-0.0461543	0.226708	-0.791348	0.432297	0.697417	-5.2844
ISCU	-0.046164	6.04664	-1.87961	0.0657084	0.272327	-4.66733
GALNT11	-0.0461725	5.13849	-2.53978	0.0140855	0.12097	-3.31007
PRKCQ	-0.0461736	4.63452	-1.44214	0.155195	0.424245	-5.25261
ZNF844	-0.0461966	3.77647	-1.68784	0.0973669	0.333631	-4.79076
GIMAP5	-0.0462153	6.77116	-1.44624	0.154045	0.42249	-5.35269
GLB1L2	-0.0462212	1.90547	-0.913595	0.365101	0.643246	-5.44859
HNRNPD	-0.0462351	6.40095	-1.29373	0.201414	0.482543	-5.55022
MYSM1	-0.0462495	5.56995	-2.06057	0.044308	0.223629	-4.32028
STS	-0.0462516	5.1287	-1.95683	0.0556873	0.251489	-4.48222
KRI1	-0.0462596	4.05799	-1.37019	0.176451	0.452219	-5.27698
PUDP	-0.0462903	3.40954	-1.52434	0.133416	0.392975	-4.98406
FAM133DP	-0.0462908	-0.659189	-0.596454	0.553432	0.782123	-5.25706
NAIP	-0.0462931	6.92442	-1.43119	0.158293	0.428242	-5.37222
TPP1	-0.0463436	6.65274	-1.26709	0.210708	0.495248	-5.58489
IL10RA	-0.0463505	7.9065	-1.70045	0.0949555	0.329106	-4.94715
RERGL	-0.0463574	-3.20551	-0.398372	0.69197	0.863198	-4.99793
SAP30	-0.0463779	3.43868	-1.80714	0.0764647	0.294686	-4.56041
ATP5ME	-0.0463902	5.129	-1.62007	0.1112	0.3591	-5.04125
SLC7A7	-0.0463916	6.46576	-1.1335	0.262148	0.549752	-5.73806
PPM1K	-0.0464049	5.6814	-1.91303	0.0611974	0.262992	-4.59416
GSTM5	-0.0464566	-0.736694	-0.589187	0.558259	0.7852	-5.24903
ZNF572	-0.0464756	1.12374	-1.44906	0.153261	0.421562	-4.77963
SMIM26	-0.0464881	4.05952	-1.58802	0.118277	0.370767	-4.97782
CD99L2	-0.0464882	5.48836	-3.17143	0.00253178	0.0491574	-1.7988
MSANTD4	-0.0465266	4.83478	-2.4963	0.0157212	0.128325	-3.38341
GPER1	-0.0465294	0.355483	-0.919313	0.362131	0.640894	-5.19979
AC015911.4	-0.0465412	-0.567058	-0.770151	0.444657	0.707347	-5.17833
ITGA8	-0.0465476	3.54755	-1.08272	0.283875	0.571186	-5.53693
NIF3L1	-0.0465554	3.91955	-2.02698	0.0477496	0.232966	-4.23397
AC007192.1	-0.0465576	6.36992	-1.361	0.179318	0.456357	-5.46438
COP1	-0.046598	5.99717	-3.448	0.00111974	0.0319593	-1.07257
FBXW7	-0.0466163	6.43489	-1.54697	0.127871	0.384005	-5.20832
ICAM2	-0.0466189	4.28389	-2.08792	0.0416669	0.216291	-4.16503
PRDX4	-0.046627	6.07335	-1.17787	0.244153	0.530831	-5.68012
SH3GL1P1	-0.0466322	0.299449	-1.27581	0.207632	0.49139	-4.86998
KCNA3	-0.0466592	4.42363	-1.29896	0.199627	0.480615	-5.41165
SCARB2	-0.0466644	8.61803	-2.59842	0.0121242	0.112123	-3.17481
HNRNPA3	-0.0466662	7.36423	-1.2823	0.205364	0.487934	-5.55661
STK16	-0.0466693	3.78872	-2.24922	0.028712	0.177942	-3.79806
ZNF506	-0.0466781	5.01681	-2.62396	0.0113507	0.108351	-3.11187
KLRK1	-0.0466942	2.99069	-0.672335	0.504315	0.749479	-5.79933
NIPSNAP3B	-0.0467037	0.762929	-1.05263	0.297325	0.584849	-5.15939
C22orf46	-0.0467076	3.20435	-1.8333	0.0724222	0.285998	-4.48209
ABHD16A	-0.0467273	5.49535	-2.47168	0.0167218	0.132882	-3.48132
ME1	-0.046733	5.58915	-1.22001	0.227906	0.514355	-5.61074
NOTCH2NLB	-0.0467429	2.57008	-0.587461	0.559409	0.785543	-5.77872
SGF29	-0.0467829	2.80083	-2.35132	0.0224886	0.156308	-3.47924
MSL3	-0.0468195	5.40837	-2.54586	0.0138697	0.119693	-3.31292
RNF150	-0.046849	2.80657	-1.2903	0.202591	0.484338	-5.20321
CD74	-0.0468581	11.5294	-1.05904	0.294424	0.581682	-5.56056
IGKV2-29	-0.046861	-1.27746	-0.203293	0.839691	0.934597	-5.25724
MEGF6	-0.0468612	4.49096	-1.07496	0.287301	0.575137	-5.6755
ZNF761	-0.0468616	4.15731	-1.98868	0.0519532	0.243368	-4.33287
RBM12B	-0.0468704	5.34206	-2.21336	0.0312353	0.185451	-4.00968
OR4K13	-0.0468893	-0.492821	-1.11466	0.270068	0.557621	-4.92631
MRNIP	-0.0468935	3.68349	-1.73384	0.0888076	0.317833	-4.70584
ZNF354C	-0.0468973	3.59022	-2.12538	0.0382723	0.206494	-4.01278
ZNF551	-0.0469266	4.07283	-2.31882	0.024325	0.163332	-3.68546
HESX1	-0.0469274	-0.264855	-1.16748	0.248284	0.535598	-4.90986
GMPR2	-0.0469354	5.37698	-2.4598	0.0172249	0.13531	-3.50061
ACADSB	-0.0469427	4.70489	-1.75131	0.0857256	0.311953	-4.7956
SMG1P7	-0.046954	2.31228	-1.70166	0.094727	0.328931	-4.57607
LTV1	-0.0469677	4.44891	-2.38414	0.0207616	0.150079	-3.58765
ALCAM	-0.046969	6.1286	-1.26713	0.210694	0.495248	-5.57729
METTL7B	-0.0469708	-0.507358	-0.512778	0.610255	0.815668	-5.32247
AQP11	-0.0469758	-0.153405	-1.37309	0.175552	0.451334	-4.70292
HMBOX1	-0.0469782	4.63333	-2.22345	0.0305068	0.183567	-3.93694
SLC50A1	-0.0469795	4.83924	-2.64392	0.0107777	0.104958	-3.05364
RCBTB1	-0.0470068	4.99855	-2.43536	0.0183028	0.139989	-3.52791
CRBN	-0.047036	5.58649	-2.0836	0.0420741	0.217351	-4.27737
KLC4	-0.0470384	3.11576	-2.20806	0.0316247	0.186849	-3.8001
MTG1	-0.0470912	4.36019	-1.98911	0.0519042	0.243368	-4.35348
ITGB2	-0.047121	8.96696	-1.0931	0.279332	0.566505	-5.69368
C1GALT1C1	-0.0471215	4.83369	-1.7219	0.0909665	0.32166	-4.85659
CFAP221	-0.0471285	0.703782	-1.16006	0.251266	0.538782	-5.04568
RALGPS1	-0.0471417	2.41674	-1.77297	0.0820276	0.305314	-4.47599
ARMH1	-0.0471451	1.19241	-0.872673	0.38681	0.66076	-5.39655
CHURC1	-0.0471485	6.53117	-1.72724	0.0899968	0.31975	-4.9319
RPS15A	-0.0471782	8.7345	-1.53405	0.131014	0.389191	-5.15651
KLRC3	-0.0471784	1.61719	-0.740272	0.462428	0.719199	-5.53986
ZNF700	-0.0471804	4.65099	-2.06802	0.0435737	0.221573	-4.23849
GHRL	-0.0471833	0.880582	-1.1821	0.242485	0.528982	-5.05794
AGAP9	-0.0472044	1.86641	-0.965715	0.338608	0.619053	-5.40775
FFAR4	-0.047213	0.213078	-1.00344	0.320246	0.604969	-5.11306
SELP	-0.047227	2.91537	-0.849565	0.399419	0.66979	-5.65246
PMS2P11	-0.0472425	-0.49771	-0.519552	0.605557	0.812662	-5.32029
CD22	-0.0472445	2.55216	-0.926324	0.358511	0.637803	-5.53531
DMGDH	-0.0472504	-0.163699	-0.912985	0.365418	0.643641	-5.11985
CEP95	-0.0472638	4.34613	-1.98766	0.0520693	0.24363	-4.35458
CNTRL	-0.0472947	6.10989	-2.37902	0.0210232	0.150826	-3.70423
THSD7B	-0.0472965	-2.95844	-0.349509	0.728103	0.880745	-5.03837
ACAD11	-0.0472991	4.05318	-1.84513	0.0706537	0.282287	-4.5696
BCO2	-0.047304	0.96732	-1.09926	0.276662	0.563549	-5.14485
PCBP2	-0.0473274	7.607	-1.46256	0.149539	0.416368	-5.3133
PARP11	-0.047328	4.74816	-1.68781	0.0973728	0.333631	-4.90384
DOC2A	-0.0473375	-0.32156	-1.0195	0.312633	0.59893	-5.02876
NAALAD2	-0.04735	0.432134	-0.883148	0.381177	0.656564	-5.25172
HCST	-0.047361	3.90119	-1.29878	0.199687	0.480693	-5.34832
TAS2R14	-0.0473865	0.838802	-1.05993	0.294021	0.581354	-5.16886
NEB	-0.047396	3.4428	-1.60774	0.113881	0.363744	-4.86516
CCDC170	-0.0474199	3.02758	-0.731958	0.467445	0.722867	-5.76297
ZDHHC17	-0.0474308	5.60212	-2.5177	0.0148958	0.124617	-3.38539
BLK	-0.0474379	0.975797	-0.598853	0.551843	0.781146	-5.51714
FAR2	-0.0474728	4.64317	-2.2047	0.0318738	0.187444	-3.97397
DHPS	-0.0475506	3.78961	-2.63085	0.0111499	0.107259	-2.98696
RCAN2	-0.0475539	3.72642	-1.4751	0.14615	0.410973	-5.09474
PLCG2	-0.0475771	12.986	-2.26344	0.0277623	0.174726	-3.66235
PDGFRA	-0.0475994	8.21482	-1.33486	0.187675	0.465378	-5.45716
AMER1	-0.0476028	3.46762	-1.91521	0.0609128	0.262753	-4.37822
PPP3CB	-0.0476042	5.95755	-2.26266	0.0278138	0.174793	-3.94115
GUCY1A1	-0.0476076	5.72747	-1.19694	0.2367	0.524384	-5.64423
NUAK1	-0.0476181	4.44793	-1.05328	0.297029	0.584401	-5.69423
CCDC84	-0.0476306	3.49386	-1.65267	0.104359	0.346414	-4.80658
HTR2A	-0.047635	0.699991	-0.76423	0.448147	0.709749	-5.38932
ZSCAN23	-0.0476587	-0.794172	-0.637629	0.526482	0.765024	-5.22267
SNAI3	-0.0476705	1.24163	-1.37236	0.175778	0.451642	-4.89251
AL591379.1	-0.0476839	0.0445637	-0.777635	0.44027	0.704045	-5.26152
TRMO	-0.0476882	3.9503	-2.08117	0.0423049	0.217931	-4.13718
PIWIL4	-0.0476938	1.91617	-1.29511	0.200941	0.482083	-5.07449
ARL17A	-0.0477255	3.45965	-1.13821	0.260195	0.547535	-5.47058
ADAMTS10	-0.0477503	2.62432	-0.971871	0.335565	0.616848	-5.51151
ATOH8	-0.0477536	0.857732	-1.09208	0.279779	0.567075	-5.13083
ANXA9	-0.047763	2.44854	-0.500349	0.618917	0.820289	-5.78963
ZNF420	-0.0477676	3.33473	-1.64684	0.105556	0.348581	-4.79185
NME9	-0.0478002	-0.374617	-1.25458	0.215182	0.500145	-4.8018
FNBP1	-0.0478263	7.30551	-2.40817	0.0195732	0.145925	-3.6423
C12orf76	-0.0478312	2.79393	-2.17827	0.0338923	0.193583	-3.81767
RAB3A	-0.047836	-1.13495	-0.766606	0.446745	0.708394	-5.09936
LINC01347	-0.0478364	2.35974	-1.8317	0.0726644	0.286564	-4.38024
CD38	-0.0478369	7.19339	-0.997255	0.323209	0.606969	-5.87412
CR1	-0.0478869	4.46157	-0.888504	0.378317	0.654334	-5.8467
IFT172	-0.0479176	3.61371	-2.17698	0.0339936	0.193839	-3.91323
APOB	-0.0479435	0.0073857	-0.489844	0.626282	0.825514	-5.41217
NDUFAF5	-0.0479666	3.21926	-1.76778	0.0829004	0.306624	-4.59033
BHLHE22	-0.0479892	1.56836	-1.24161	0.219892	0.505066	-5.0832
IPO5P1	-0.0479921	2.15359	-1.07619	0.286757	0.574486	-5.33571
HOXB4	-0.0479956	0.951691	-1.5473	0.127789	0.38399	-4.62554
RPL21	-0.0479957	9.21594	-1.82217	0.0741197	0.290212	-4.6778
RABGAP1L	-0.0480146	6.50194	-2.6716	0.0100269	0.10089	-3.06111
NCK1	-0.0480428	6.22129	-2.16943	0.0345921	0.195103	-4.1345
CYP7B1	-0.0480616	6.58546	-1.39947	0.167545	0.44162	-5.41581
AOC3	-0.0480824	3.1623	-0.733016	0.466804	0.722614	-5.79106
DDX10	-0.0481052	4.32113	-2.26315	0.0277815	0.174764	-3.82466
ANKRD20A11P	-0.0481094	-0.808065	-0.514187	0.609276	0.815483	-5.2661
EFCAB11	-0.0481096	2.5968	-2.15677	0.035617	0.198411	-3.83304
ATP2A3	-0.0481272	6.00478	-1.44514	0.154352	0.42306	-5.34227
PCDHGA5	-0.0481512	-0.772783	-1.07777	0.286058	0.573699	-4.92113
SLFN13	-0.048168	4.44872	-1.89744	0.0632685	0.267271	-4.52543
EIF2AK3	-0.0481752	5.70486	-1.48158	0.144422	0.408258	-5.27831
P2RY11	-0.0481814	2.53067	-1.4154	0.162847	0.434444	-5.00723
SPAG4	-0.0481869	1.6399	-0.735628	0.465227	0.721415	-5.5514
ZNF736	-0.0481935	5.06469	-2.54748	0.0138126	0.119465	-3.28703
VIPR2	-0.0481947	-1.3518	-0.782105	0.437661	0.701735	-5.06038
FSIP2	-0.0481958	4.4559	-1.12883	0.264093	0.551522	-5.61229
GPX4	-0.048212	6.38238	-1.81725	0.0748798	0.292299	-4.78148
CDK5RAP1	-0.0482167	4.34267	-2.79557	0.00721765	0.0853215	-2.65901
IFT20	-0.0482207	3.83485	-1.96278	0.0549733	0.250057	-4.34029
WDR78	-0.0482567	1.73342	-1.32341	0.191425	0.470189	-5.01233
CUBN	-0.048258	2.12593	-0.952448	0.345229	0.62515	-5.45523
WDR92	-0.0482734	2.51387	-2.07397	0.042996	0.219709	-3.98025
DCC	-0.048278	0.978395	-0.981888	0.330652	0.612882	-5.25159
HLA-DMA	-0.0482863	6.98442	-1.65221	0.104453	0.346524	-5.04942
KHDRBS3	-0.0482944	2.69828	-0.938127	0.352469	0.632247	-5.55008
TRAV14DV4	-0.0483251	-0.506545	-0.927124	0.358099	0.637177	-5.0794
AC006978.1	-0.0483355	3.0902	-2.48913	0.0160066	0.129699	-3.2236
EMX2	-0.0483438	0.595591	-0.86181	0.392706	0.665685	-5.2875
COX7C	-0.048345	6.22082	-1.90022	0.0628938	0.266627	-4.63551
GATD3A	-0.0483467	3.20745	-0.720562	0.474371	0.728705	-5.78949
GAS6	-0.0483508	6.03579	-1.91382	0.0610937	0.262992	-4.60644
RBBP4P2	-0.0483684	-0.0682611	-1.44104	0.155503	0.424855	-4.63569
COX4I1	-0.0483687	7.12798	-2.69948	0.00931942	0.0971238	-2.9936
DNAH1	-0.0483933	4.42994	-1.70123	0.094808	0.328931	-4.84883
FAM71F2	-0.0483973	2.21575	-1.32034	0.19244	0.471802	-5.08221
SPTY2D1OS	-0.0484267	-0.749801	-0.980631	0.331266	0.613423	-4.99768
ALKBH8	-0.048427	3.78961	-2.30813	0.0249574	0.165086	-3.6767
KLF9	-0.0484314	6.19978	-1.56079	0.124572	0.379372	-5.18375
GTF2IRD2B	-0.0484365	4.03807	-1.95329	0.0561162	0.252281	-4.37944
IL2RG	-0.048437	5.80849	-1.0161	0.314235	0.60032	-5.84132
CYBB	-0.0484404	10.0962	-1.10115	0.275848	0.563039	-5.61308
SRP14	-0.0484519	6.31558	-1.88986	0.0642954	0.270148	-4.65551
DMAC1	-0.0484588	4.07421	-1.85912	0.0686107	0.278096	-4.54695
PARD6A	-0.048465	0.65515	-1.4513	0.152637	0.42079	-4.71307
BCS1L	-0.0484715	3.07856	-2.26807	0.0274596	0.173504	-3.67426
ADAMTS7P4	-0.0484859	-0.377134	-1.07776	0.286062	0.573699	-4.9625
ACOT13	-0.0484905	4.50008	-1.72264	0.090832	0.321517	-4.81867
PLXND1	-0.0485115	7.44699	-1.77682	0.081383	0.304364	-4.84011
IFTAP	-0.0485234	1.72993	-1.53744	0.130182	0.388078	-4.74115
GLB1L3	-0.0485295	2.81425	-1.33554	0.187454	0.465378	-5.14423
MUSK	-0.0485334	-0.294626	-0.650417	0.518256	0.759803	-5.28917
SLC26A1	-0.0485507	1.16469	-1.18075	0.243018	0.529611	-5.09607
RPA2	-0.0485885	5.39258	-1.89074	0.0641763	0.26983	-4.61631
PUM2	-0.0485915	7.29567	-2.13298	0.0376141	0.204424	-4.20364
PDRG1	-0.048622	2.94347	-2.2077	0.0316515	0.186908	-3.77766
CIRBP	-0.0486354	7.29066	-2.21619	0.0310297	0.185151	-4.03994
ZNF845	-0.0486546	4.90849	-2.22224	0.0305935	0.18388	-3.96114
SLC35F3	-0.0486695	-0.261086	-1.00451	0.319732	0.604927	-5.04651
CDK5RAP3	-0.0486728	5.67185	-2.10939	0.0396905	0.211087	-4.23251
CCDC200	-0.0486747	2.00126	-1.24139	0.219973	0.505066	-5.14776
NLRC3	-0.0486771	5.53946	-1.28925	0.202953	0.484806	-5.52376
ZNF491	-0.0486793	0.681068	-1.21796	0.228675	0.514933	-4.99053
DDX5	-0.0486918	9.34292	-2.29853	0.0255378	0.167087	-3.78249
AL592183.1	-0.0486957	-0.867693	-0.755179	0.453512	0.713714	-5.14346
CEP85L	-0.0486962	5.3781	-1.96591	0.0545997	0.249472	-4.48181
MTMR1	-0.048708	5.61424	-2.66873	0.0101026	0.10141	-3.04357
DNAJC18	-0.0487086	3.05925	-2.00985	0.0495918	0.237481	-4.15826
NGDN	-0.0487214	4.54642	-2.14871	0.0362824	0.20069	-4.07219
LAT	-0.0487294	4.55669	-1.46512	0.148844	0.415341	-5.21024
CA5B	-0.048734	4.28151	-2.11589	0.0391085	0.209225	-4.11089
MICU3	-0.0487537	1.32552	-0.881544	0.382036	0.657062	-5.39352
MMAB	-0.0487834	3.442	-1.45301	0.152163	0.420062	-5.08435
FSTL1	-0.0487935	9.16748	-1.34292	0.185068	0.462334	-5.39136
ZNF345	-0.0488115	2.57074	-2.30719	0.0250136	0.1653	-3.543
KCNQ1	-0.0488381	2.77479	-1.2658	0.211167	0.495786	-5.2223
PPIL2	-0.0488571	4.72365	-3.34589	0.00151966	0.0376438	-1.29231
SESN1	-0.0488671	4.27735	-1.78171	0.0805733	0.303305	-4.69999
KMT5C	-0.0488683	1.90369	-1.48617	0.143207	0.406244	-4.83567
SRPRB	-0.0488916	5.84804	-1.71322	0.0925635	0.324161	-4.93711
POU6F2	-0.048914	-0.690955	-0.940026	0.351504	0.631499	-5.03701
PEX2	-0.0489488	5.34771	-2.37026	0.0214772	0.152234	-3.68886
GABPB2	-0.0489489	4.6576	-2.5043	0.0154078	0.126977	-3.35024
C2orf27A	-0.0489585	1.06332	-1.39299	0.169485	0.444153	-4.84349
AC008581.2	-0.0489721	2.74783	-1.14674	0.256682	0.543482	-5.34949
CBWD2	-0.0489742	4.79172	-2.37375	0.0212953	0.151675	-3.64214
NDUFB5	-0.0490122	5.78145	-2.04135	0.0462498	0.229241	-4.36544
PPIL6	-0.0490187	0.614422	-1.24735	0.217798	0.503141	-4.93305
TSPAN12	-0.0490245	1.86124	-1.2409	0.220153	0.50518	-5.1254
RGL4	-0.0490602	3.05246	-1.16752	0.248269	0.535598	-5.37788
RPL32P3	-0.0491294	2.90504	-1.76552	0.0832829	0.307474	-4.55141
CARNS1	-0.0491416	0.694707	-0.823249	0.414085	0.681758	-5.32846
DPH6	-0.0491807	3.11729	-1.97664	0.0533387	0.247072	-4.22336
CLEC11A	-0.0492173	2.4368	-1.03957	0.303298	0.590573	-5.41618
ARSB	-0.0492247	5.76328	-2.75988	0.00794122	0.0901215	-2.83654
ANP32B	-0.0492365	4.84072	-1.09716	0.277571	0.564278	-5.68676
CCDC183	-0.0492449	0.702594	-1.18883	0.23985	0.527269	-5.02112
CCDC57	-0.0492579	4.03503	-2.30092	0.0253922	0.166438	-3.72044
UQCRB	-0.04929	6.81664	-2.03581	0.046823	0.230614	-4.39512
TMEM150B	-0.049293	2.68854	-1.09453	0.278714	0.565939	-5.40724
MPV17	-0.0493211	4.08165	-2.70723	0.009131	0.0960745	-2.83943
BCL2	-0.0493289	5.39032	-1.93625	0.0582209	0.256637	-4.53605
DOCK8	-0.0493347	7.95858	-1.59895	0.115824	0.366701	-5.10278
CA6	-0.0493634	0.3724	-0.851084	0.398582	0.669559	-5.25879
MAPK11	-0.0493724	3.25745	-2.03286	0.0471299	0.231446	-4.14208
AL590627.1	-0.0493739	1.04395	-1.24406	0.218994	0.504477	-5.0106
IGKV2-24	-0.0493774	3.8832	-0.437673	0.663416	0.848432	-6.05141
FBXW12	-0.0493837	-0.347727	-1.1434	0.258054	0.545038	-4.90894
OXNAD1	-0.049387	5.06909	-2.10732	0.0398773	0.211424	-4.19763
MCF2L	-0.0493925	2.85154	-1.52128	0.134181	0.394209	-4.90531
LETMD1	-0.0494027	4.49507	-2.94691	0.00477629	0.0699221	-2.30513
CCDC91	-0.0494087	5.19286	-2.0825	0.0421783	0.217824	-4.25367
AAMDC	-0.0494191	2.30004	-2.58854	0.0124364	0.113586	-2.93752
ZNF707	-0.0494252	2.97443	-1.78663	0.0797632	0.301267	-4.52977
IGKV1D-39	-0.0494264	6.95026	-0.4683	0.641506	0.834861	-6.25728
SLC2A11	-0.0494305	2.26679	-1.61948	0.111328	0.359137	-4.69345
LJII02000414.1	-0.0494448	-0.918462	-0.385925	0.70111	0.86759	-5.29786
SPCS3	-0.0494627	8.50534	-1.92324	0.0598736	0.260548	-4.54498
ALG5	-0.0494912	5.02782	-1.79342	0.0786582	0.299282	-4.75441
RPLP1	-0.0494988	7.70865	-1.14935	0.255613	0.54256	-5.70069
PRDM15	-0.0494999	3.90178	-1.13037	0.26345	0.550931	-5.53713
ZFP30	-0.0495226	4.03678	-1.9619	0.0550782	0.250057	-4.36228
ITIH1	-0.0495255	-0.717719	-0.952178	0.345364	0.625288	-5.01977
TRBC1	-0.0495443	4.99467	-1.30228	0.198499	0.479246	-5.46595
MATK	-0.0495596	3.73263	-1.23793	0.22124	0.506787	-5.39789
ZKSCAN4	-0.0495652	3.31312	-2.4541	0.0174709	0.136243	-3.32155
HSD17B14	-0.0495797	1.22238	-1.0764	0.286663	0.574432	-5.20425
ZKSCAN8	-0.0496038	4.99746	-2.54992	0.013727	0.119267	-3.27671
ACAA1	-0.0496145	5.2092	-1.67305	0.100259	0.339183	-4.96379
FAHD2A	-0.0496157	3.31223	-2.52369	0.0146719	0.12393	-3.17212
TCEAL4	-0.0496503	3.9349	-1.11567	0.269638	0.557271	-5.55244
GOLGA2P5	-0.0496803	3.11565	-1.56188	0.124317	0.379284	-4.88896
RPS6KL1	-0.049729	1.49017	-1.52202	0.133996	0.393998	-4.73385
CLPTM1L	-0.0497337	6.60634	-1.79776	0.077959	0.297869	-4.81615
MTERF4	-0.0497399	4.3029	-2.63565	0.0110119	0.106421	-3.02447
MYO3B	-0.0497471	0.452488	-1.36	0.179635	0.456604	-4.79627
SGCE	-0.0497889	3.44739	-1.34975	0.182879	0.460288	-5.22236
EBAG9	-0.0498021	3.95293	-2.51945	0.0148301	0.124326	-3.24742
DRC3	-0.0498088	1.23649	-1.22575	0.225757	0.512065	-5.0552
GUCA1B	-0.0498213	-0.226767	-1.06087	0.293596	0.581052	-5.00577
RWDD2A	-0.0498234	2.65869	-1.95229	0.0562386	0.252485	-4.21016
CARMIL3	-0.0498727	1.03736	-1.12945	0.263837	0.551337	-5.1263
KLK4	-0.0498741	-2.37204	-0.397193	0.692833	0.863323	-5.08044
CERCAM	-0.0498852	4.47465	-1.37826	0.173961	0.449479	-5.3189
SHOX2	-0.0498874	2.48148	-1.26305	0.212143	0.496804	-5.18533
COCH	-0.0499011	1.03319	-0.725078	0.471619	0.726628	-5.44496
PSEN2	-0.0499095	4.40197	-2.39149	0.0203914	0.149225	-3.56914
CREBZF	-0.0499268	5.3755	-2.3455	0.0228082	0.157431	-3.74249
CALHM6	-0.0499293	6.68211	-0.732792	0.46694	0.722639	-6.1026
ACAD10	-0.0499732	3.89091	-2.61024	0.0117604	0.110597	-3.04184
CEBPZ	-0.049994	6.04733	-2.20512	0.0318426	0.18739	-4.05897
ZNF835	-0.0499975	0.275404	-0.908568	0.367725	0.645478	-5.1963
ANTKMT	-0.0500146	2.28734	-1.95729	0.0556326	0.251425	-4.15906
AC004890.2	-0.0500363	0.49795	-1.13684	0.260761	0.548083	-5.03934
ZNF326	-0.0500391	4.70826	-2.31838	0.0243505	0.163332	-3.74866
VILL	-0.0500423	3.09985	-1.97072	0.0540311	0.248338	-4.2331
ANKRD12	-0.050057	7.3644	-1.99495	0.0512441	0.241751	-4.46198
ELP3	-0.0500719	5.29287	-2.99332	0.00419789	0.0649901	-2.24374
PYGM	-0.0500852	0.161085	-0.95466	0.344119	0.62446	-5.14887
ZNF287	-0.0500877	2.48655	-1.16633	0.248744	0.536077	-5.29343
MAGEH1	-0.0501335	3.84227	-1.9036	0.0624424	0.265671	-4.44304
ECI1	-0.0501406	3.46354	-2.96036	0.00460145	0.0683433	-2.18029
ZNF92	-0.0501453	4.48051	-1.8355	0.0720902	0.28551	-4.63131
VAT1	-0.0501595	5.96859	-1.43832	0.156271	0.425528	-5.34993
ING4	-0.0501909	3.74594	-2.2678	0.027477	0.173504	-3.75315
ZNF853	-0.050197	1.67951	-1.7789	0.0810381	0.303937	-4.38233
ANAPC1P1	-0.0502027	-0.667743	-0.835936	0.406974	0.676177	-5.12118
DENND5B	-0.0502116	4.85032	-1.1128	0.270856	0.558373	-5.66959
JADE2	-0.05022	5.72601	-1.94336	0.0573352	0.255174	-4.54142
TNFRSF14	-0.050224	6.19018	-1.95257	0.0562042	0.252485	-4.54165
ZNF583	-0.0502385	2.5766	-1.60678	0.114093	0.364252	-4.74746
RIMBP3	-0.0502498	2.82041	-1.36967	0.176613	0.45254	-5.10373
HDHD5	-0.0502515	4.33182	-2.82188	0.00672377	0.0824864	-2.59613
RPUSD2	-0.0502656	3.03378	-2.2935	0.0258466	0.168426	-3.6168
CARMIL2	-0.0502792	3.27531	-1.23979	0.220558	0.505765	-5.32762
CWF19L2	-0.0502822	4.68227	-3.2528	0.00199902	0.0441414	-1.53709
ZNF430	-0.0502889	5.11351	-2.08962	0.0415069	0.216132	-4.23456
SNX18	-0.0502984	6.26307	-2.81842	0.00678691	0.0829	-2.71057
FTH1P22	-0.0503023	-0.0645767	-0.952151	0.345378	0.625288	-5.11368
RHBG	-0.0503056	-0.201391	-0.859952	0.39372	0.666383	-5.16741
CROCCP2	-0.0503285	3.55464	-1.50426	0.138499	0.400708	-5.03164
KLRF1	-0.0503384	1.6002	-0.900315	0.372058	0.649243	-5.42352
ELOB	-0.0503478	5.6272	-2.50218	0.0154902	0.1273	-3.41996
VPS13C	-0.050355	8.75589	-2.6774	0.00987574	0.0999893	-2.98847
CKLF	-0.0503602	4.45465	-1.51561	0.135608	0.396792	-5.12971
SEPTIN4	-0.0504079	3.57895	-1.6824	0.0984214	0.33575	-4.7726
KCNJ1	-0.0504161	-0.59909	-1.02136	0.311761	0.59797	-4.98571
ZNF195	-0.050447	4.59102	-2.69373	0.00946152	0.0977061	-2.91775
PIR	-0.0504536	1.97647	-1.3596	0.179759	0.456663	-5.00014
CR382285.1	-0.050455	-0.479666	-1.15923	0.251601	0.538852	-4.87636
RAD51B	-0.0504751	2.73347	-1.97046	0.0540616	0.248338	-4.18795
PCDHGA4	-0.0504905	-1.16299	-0.898872	0.372819	0.649988	-5.01034
BORCS8-MEF2B	-0.0504912	0.481298	-0.704751	0.484076	0.736086	-5.37405
AC009093.9	-0.0505203	2.11941	-1.30504	0.197562	0.47819	-5.0899
SDHA	-0.0505342	6.4939	-2.76561	0.00782062	0.0894643	-2.84001
SUSD3	-0.0505681	3.20227	-1.35614	0.180849	0.458075	-5.17888
PHYH	-0.0505696	3.00984	-2.03638	0.0467631	0.230584	-4.10217
ARRB1	-0.0506158	6.15022	-1.82653	0.0734498	0.288625	-4.76067
C11orf65	-0.0506175	0.618535	-1.62609	0.109911	0.356887	-4.47741
PLPP5	-0.0506201	4.52999	-1.35117	0.182427	0.459793	-5.35712
PLD3	-0.0506539	7.70851	-1.81181	0.0757285	0.293623	-4.77361
FLAD1	-0.0506737	4.27336	-3.284	0.00182433	0.0414345	-1.42562
CDHR5	-0.0506855	-0.537666	-0.662895	0.510294	0.753734	-5.23229
IQCB1	-0.0506972	4.32341	-2.12438	0.0383597	0.20664	-4.09525
NUP43	-0.0507098	5.06563	-1.7341	0.0887609	0.317738	-4.85541
PMS2P6	-0.0507461	2.10341	-1.53357	0.131132	0.389191	-4.78486
P2RY10	-0.0507569	5.10568	-1.58831	0.118213	0.370767	-5.08257
DGKB	-0.0507908	-1.11072	-0.635638	0.52777	0.765841	-5.17638
CCDC78	-0.0508001	0.253348	-1.01276	0.315811	0.601855	-5.12297
BMPER	-0.0508426	-0.477398	-0.953768	0.344566	0.624697	-5.05511
POLR2M	-0.0508722	5.89964	-2.56499	0.0132097	0.117197	-3.291
STAMBPL1	-0.0508899	4.51703	-1.53573	0.130602	0.388821	-5.10476
TRBV6-5	-0.050912	-0.0760825	-0.87683	0.384568	0.65909	-5.16507
FERMT3	-0.0509387	6.38201	-1.65985	0.102899	0.344115	-5.03674
DPH7	-0.0509452	3.43165	-1.96489	0.0547209	0.249493	-4.28338
ZNF512	-0.0509499	4.15334	-2.55771	0.0134573	0.118029	-3.18482
TCEA3	-0.0509521	2.11507	-0.935507	0.353805	0.633048	-5.45609
LRRCC1	-0.0509598	3.70756	-2.07855	0.0425553	0.218548	-4.1109
RGN	-0.0509734	0.104013	-1.10839	0.27274	0.560174	-5.00867
SCART1	-0.0509741	1.9128	-1.58038	0.120019	0.373017	-4.70373
FRG1CP	-0.0509849	3.99707	-1.72388	0.0906066	0.320984	-4.76049
TRMT12	-0.0509965	3.36884	-2.47535	0.0165689	0.132096	-3.27836
RNASEH2B	-0.0510039	5.88642	-1.85314	0.0694781	0.279804	-4.7064
PARP1	-0.0510302	7.14517	-2.50381	0.0154271	0.127075	-3.4379
CFAP300	-0.0510311	-0.0205987	-1.06014	0.293928	0.581304	-5.03876
HK2P1	-0.0510395	-0.793596	-0.289835	0.773082	0.902163	-5.33445
ERGIC3	-0.0510397	6.59862	-2.38873	0.0205298	0.149415	-3.69044
JAK2	-0.0510749	7.49533	-1.96432	0.054789	0.249625	-4.51452
ATP6V0D2	-0.0510944	0.749794	-0.650148	0.518428	0.759803	-5.45011
KRT8P33	-0.0511014	-0.3059	-0.911956	0.365955	0.643921	-5.11419
TET1	-0.0511253	2.65169	-1.95966	0.0553467	0.250538	-4.19498
KIAA0825	-0.0511302	3.2139	-2.38424	0.0207566	0.150079	-3.45432
CIAO2A	-0.0511392	5.3672	-1.60309	0.114906	0.365319	-5.08184
BPTFP1	-0.0511551	0.751644	-1.56801	0.122879	0.377453	-4.5759
NAIF1	-0.0511868	3.14479	-2.15363	0.0358744	0.199205	-3.90226
KRT28	-0.0512277	-5.04679	-0.386742	0.700508	0.867388	-4.87502
RGS7BP	-0.0512572	-2.3493	-0.446287	0.657223	0.84433	-5.07647
AP4B1	-0.0512589	4.31864	-2.60612	0.0118861	0.110986	-3.0924
CCDC144A	-0.0512738	3.61035	-1.1038	0.274706	0.561872	-5.52817
NDUFAF8	-0.0512773	2.79532	-2.00874	0.0497124	0.23763	-4.12717
ZNF501	-0.0512849	2.35361	-1.7888	0.0794091	0.300659	-4.44551
GPR18	-0.0513314	2.93753	-1.65091	0.104719	0.347139	-4.73104
PTGES3P1	-0.0513418	1.87915	-1.20192	0.23478	0.521836	-5.17203
HSPE1	-0.0513431	5.14568	-2.15239	0.0359769	0.199516	-4.11558
CCDC112	-0.0513938	2.69179	-1.93525	0.0583473	0.256824	-4.23973
ADCK2	-0.0513983	4.60141	-2.5483	0.0137839	0.119397	-3.24692
ZNHIT3	-0.0514067	4.40139	-3.23253	0.0021209	0.0451746	-1.57026
AFMID	-0.0514152	2.5413	-1.91754	0.0606099	0.262107	-4.25247
ZNF826P	-0.0514465	2.07954	-1.83987	0.0714356	0.284239	-4.33274
GPR150	-0.0514632	-0.62857	-0.95998	0.34146	0.622004	-5.02834
HSF4	-0.0514676	0.0546432	-1.17329	0.245967	0.532985	-4.94207
TRBV19	-0.0514778	0.588842	-1.00128	0.321279	0.60587	-5.17946
NDUFA1	-0.0515105	5.15622	-2.03761	0.046636	0.230156	-4.33541
OR6C4	-0.0515167	-0.298427	-1.74757	0.0863767	0.313058	-4.22093
ARIH2OS	-0.0515339	0.916226	-2.00226	0.0504274	0.239548	-3.94047
PDIK1L	-0.0515353	4.76493	-2.19095	0.0329103	0.190788	-4.00915
CLK4	-0.0515364	4.42828	-2.24648	0.0288988	0.178275	-3.8682
SIDT1	-0.0515378	3.50229	-1.32736	0.190125	0.468976	-5.25343
CCDC189	-0.0515469	-0.352238	-0.975246	0.333905	0.616203	-5.06447
AKAP9	-0.0515591	7.38281	-2.89001	0.00558636	0.0747978	-2.53242
ARL15	-0.0515849	4.22226	-2.11852	0.0388748	0.208497	-4.09789
ACYP1	-0.0515904	1.23057	-2.19902	0.0322981	0.188902	-3.62772
PRSS35	-0.0515918	-1.63765	-0.616004	0.54055	0.774381	-5.11071
FAM78A	-0.0515939	5.2845	-1.9617	0.0551024	0.2501	-4.48263
AC108488.2	-0.0516109	1.16136	-1.69402	0.0961789	0.331556	-4.4524
ELMO1	-0.0516137	5.66547	-2.46656	0.016937	0.133785	-3.49926
OSR2	-0.0516205	0.541857	-0.915364	0.36418	0.642501	-5.2328
BIN2	-0.0516205	5.58192	-2.0986	0.0406727	0.213787	-4.24703
LAIR1	-0.0516259	6.7225	-1.30688	0.19694	0.477097	-5.53563
FAM3C	-0.05163	6.03972	-2.45314	0.0175129	0.136446	-3.54237
ZNF300	-0.05163	1.93865	-1.47979	0.144897	0.408857	-4.84305
RPS12	-0.0516567	8.78942	-1.60922	0.113557	0.362922	-5.04374
THYN1	-0.0516695	4.16461	-2.21357	0.03122	0.185451	-3.90625
PLCL1	-0.0516824	3.34268	-1.3402	0.185945	0.463239	-5.21636
ANKRD20A5P	-0.0516916	0.881177	-0.931108	0.356054	0.63528	-5.27472
ZNF204P	-0.0517077	-0.0887698	-1.03282	0.306417	0.593378	-5.04684
OTOA	-0.0517117	-0.294052	-0.823246	0.414087	0.681758	-5.17891
KCNMB3	-0.0517384	1.71293	-1.52377	0.13356	0.393205	-4.75801
TMEM255B	-0.0517568	1.95775	-1.19579	0.237143	0.524723	-5.19485
HID1	-0.0517673	1.95486	-0.855976	0.395895	0.66782	-5.50052
ZNF43	-0.051788	4.67533	-2.65309	0.0105236	0.103752	-3.01754
ZNF33A	-0.0517992	5.81274	-2.43342	0.018391	0.1401	-3.57721
RPL39	-0.0518012	8.7244	-1.66083	0.1027	0.343725	-4.96928
MYL5	-0.0518151	2.67995	-2.28029	0.0266738	0.171082	-3.60601
TIMP2	-0.051817	7.89776	-1.44154	0.155361	0.424535	-5.33156
CPQ	-0.0518282	5.20505	-2.21438	0.0311611	0.185451	-3.99849
FGF14	-0.0518287	-0.615478	-0.396587	0.693277	0.863376	-5.33285
ZNF610	-0.051845	0.0143366	-1.08288	0.283805	0.571112	-5.01648
LRRC34	-0.0518504	1.88655	-1.74494	0.0868378	0.31383	-4.45792
SLC37A2	-0.0518649	5.63462	-1.55367	0.126264	0.381706	-5.17092
POLR3K	-0.0518753	2.39546	-1.76126	0.0840092	0.309056	-4.49221
AC025165.3	-0.0518767	2.43131	-1.52651	0.132877	0.391588	-4.84217
UBIAD1	-0.0518824	3.73568	-2.78302	0.00746475	0.0872586	-2.63027
ERN1	-0.0518894	5.86455	-1.7221	0.0909314	0.321633	-4.92289
TTLL1	-0.0519249	1.95544	-2.38069	0.0209375	0.150463	-3.33845
SAP30L	-0.0519783	5.24416	-2.73161	0.00856098	0.0935589	-2.87638
C1orf61	-0.0520001	0.27222	-1.07985	0.285138	0.57265	-5.06095
TTC3	-0.052002	7.24108	-2.30932	0.024886	0.164864	-3.85186
PNN	-0.0520047	5.16426	-2.27616	0.0269367	0.172053	-3.87009
ZNF605	-0.052015	3.56555	-2.40085	0.0199287	0.147294	-3.45704
XKR9	-0.052052	0.487208	-1.09071	0.280373	0.567572	-5.07899
RSPO3	-0.0520539	2.33802	-1.38336	0.172401	0.447765	-5.02386
OXLD1	-0.052073	3.14566	-1.8183	0.0747174	0.291798	-4.49474
ARGLU1	-0.0520734	6.07131	-2.65088	0.0105842	0.104029	-3.10087
PRIMPOL	-0.0520833	3.24239	-2.16877	0.0346452	0.195228	-3.88428
COL5A2	-0.0520925	9.70738	-1.21493	0.229822	0.515823	-5.51397
CHCHD7	-0.0520955	4.41579	-2.2106	0.031438	0.186483	-3.93869
KRBOX4	-0.0520979	3.11597	-2.85292	0.0061814	0.0788596	-2.40854
PBLD	-0.0521021	2.59376	-2.06411	0.0439572	0.222569	-4.00422
RSRP1	-0.0521076	5.44875	-1.76961	0.0825913	0.306076	-4.82456
MGAT3	-0.0521245	3.47078	-1.80287	0.0771407	0.296138	-4.56445
CDK14	-0.0521299	5.24816	-1.74143	0.0874574	0.314777	-4.85694
RIC3	-0.0521487	1.73944	-1.4158	0.16273	0.434444	-4.8966
ABRACL	-0.0521628	4.94475	-2.04604	0.0457685	0.227977	-4.30287
TRMT2B	-0.052163	4.33461	-3.65282	0.000598519	0.0237765	-0.419837
ASTE1	-0.0521668	3.2944	-2.18959	0.033014	0.191195	-3.84811
NRG2	-0.0521711	-0.549257	-0.776461	0.440956	0.704748	-5.17069
BCAT1	-0.0521883	7.88954	-1.19719	0.236603	0.524305	-5.64028
FAM98B	-0.0521945	4.7407	-1.77424	0.0818148	0.305196	-4.76136
TBX18	-0.0522215	2.78721	-1.50084	0.139378	0.400916	-4.92726
ZNF285	-0.0522321	0.752318	-0.907651	0.368205	0.645842	-5.28097
NDUFAF7	-0.0522475	3.54876	-2.12042	0.0387071	0.207963	-4.01374
SDHD	-0.0522702	6.58135	-2.03361	0.0470519	0.231246	-4.39892
CHMP7	-0.0523123	5.49127	-3.07289	0.00335573	0.057647	-2.05212
TRAV8-6	-0.0523162	-0.0499138	-0.919507	0.36203	0.640894	-5.14755
GHDC	-0.0523179	3.78602	-2.50286	0.0154639	0.127256	-3.26596
ZNF677	-0.0523523	2.55021	-2.18854	0.0330947	0.191309	-3.77047
GPX7	-0.0523621	3.47971	-1.61336	0.112654	0.361409	-4.85968
NPIPP1	-0.0523824	1.02252	-1.08242	0.284005	0.57124	-5.17042
CD163L1	-0.0523981	3.4232	-0.837433	0.40614	0.675367	-5.74507
IKZF3	-0.0523981	7.3823	-1.3706	0.176322	0.452091	-5.44456
TMEM35B	-0.0524029	3.56175	-1.58163	0.119732	0.372531	-4.92177
PFDN5	-0.0524169	7.40144	-1.90892	0.0617372	0.263982	-4.61597
GAPT	-0.0524585	2.11764	-1.17045	0.247099	0.534425	-5.24099
PPT1	-0.05246	7.69142	-1.89499	0.0635979	0.268022	-4.63162
GRIN2B	-0.0524715	-1.70082	-0.782095	0.437667	0.701735	-5.019
AC090517.4	-0.0524813	2.29375	-2.46209	0.0171266	0.134734	-3.19968
GNG11	-0.0524855	5.2923	-1.49287	0.141448	0.404033	-5.23709
ADCYAP1	-0.0525457	0.348628	-0.513113	0.610022	0.815563	-5.45275
CTSH	-0.052558	8.17775	-1.67971	0.0989483	0.336877	-4.96899
ACOT1	-0.0525587	1.34506	-0.895599	0.374549	0.65147	-5.3924
PSTPIP1	-0.0525888	4.96674	-1.51668	0.135337	0.396381	-5.17683
CCDC61	-0.0525951	1.53852	-1.34807	0.183415	0.460744	-4.95378
THOC5	-0.0526269	5.06006	-3.58281	0.000742915	0.0266581	-0.658961
KLF12	-0.0526394	5.49101	-2.30308	0.0252608	0.165987	-3.83614
MSH5-SAPCD1	-0.0526537	0.383127	-1.08884	0.281191	0.568319	-5.07228
CHPT1	-0.0526551	4.27119	-2.06173	0.0441929	0.223246	-4.20953
ACSL6	-0.0526651	2.87098	-1.00556	0.319231	0.604486	-5.51253
MIF4GD	-0.0527106	3.59637	-2.45556	0.0174077	0.135952	-3.34599
CRYM-AS1	-0.0527131	0.788479	-1.57003	0.122407	0.376942	-4.57498
LRTOMT	-0.0527347	2.20923	-2.16295	0.0351131	0.196636	-3.77959
TLN2	-0.0527357	4.12612	-1.39273	0.169565	0.444239	-5.25415
CORIN	-0.0527385	1.65809	-0.844796	0.402053	0.671793	-5.46006
NSUN3	-0.0527492	4.71803	-2.80096	0.00711383	0.0851278	-2.67645
SERPINI1	-0.0527695	2.6518	-1.34296	0.185056	0.462334	-5.10927
ULK4	-0.0527724	3.77679	-2.04825	0.0455436	0.227314	-4.17668
PAFAH2	-0.0527812	4.11618	-2.31464	0.0245703	0.163659	-3.69478
C6orf226	-0.0527829	0.15244	-1.0359	0.304992	0.59177	-5.07109
PRAF2	-0.0528043	0.797405	-0.981775	0.330707	0.612918	-5.23063
CARD18	-0.0528069	0.258496	-0.350381	0.727453	0.88046	-5.4644
LZTR1	-0.0528275	4.81946	-2.73008	0.00859576	0.0937003	-2.85175
RNF166	-0.0528297	4.49511	-1.75773	0.0846154	0.31011	-4.76373
AC245100.2	-0.0528328	0.691493	-1.06617	0.29122	0.578891	-5.13592
PTRH2	-0.0528372	3.61178	-1.77634	0.0814631	0.304483	-4.61886
CHDH	-0.0528766	1.6579	-1.37634	0.174552	0.449977	-4.93916
GMFG	-0.0528784	5.51617	-1.83419	0.0722881	0.285897	-4.72046
HSPA1L	-0.0528802	1.34038	-2.02486	0.0479742	0.233397	-3.94419
ZNF879	-0.0528927	2.6082	-1.92174	0.060066	0.260809	-4.25297
TOE1	-0.0528933	3.23602	-2.84316	0.00634737	0.0799685	-2.44
ZFR2	-0.0528953	-0.840642	-0.696943	0.488909	0.739355	-5.17449
NBPF25P	-0.052898	2.6051	-1.73354	0.0888609	0.317891	-4.56449
MYO18A	-0.0529045	6.81559	-2.19452	0.0326383	0.189955	-4.08972
ECT2L	-0.0529459	-0.00892685	-1.32815	0.189866	0.468779	-4.77032
GABRG3	-0.0530101	-0.762702	-0.894198	0.375292	0.651962	-5.05628
ZSCAN18	-0.0530688	2.80483	-1.86521	0.0677376	0.276192	-4.37111
MFSD4A	-0.0530743	1.54496	-1.21819	0.22859	0.51483	-5.10137
LYRM7	-0.0530751	4.58487	-1.79402	0.0785607	0.2991	-4.7127
PRMT7	-0.0530788	3.83009	-2.88711	0.00563094	0.0751011	-2.39037
CST3	-0.0530969	7.8986	-1.62095	0.111011	0.358895	-5.07203
AC025048.6	-0.0531342	0.0295228	-0.345596	0.731025	0.881668	-5.47759
ATP5MG	-0.0531386	6.25561	-2.60417	0.011946	0.111182	-3.21195
CAT	-0.0531393	5.84844	-2.08878	0.0415857	0.216142	-4.27759
CASP16P	-0.0531475	-0.290798	-1.0254	0.30987	0.596708	-5.01858
LRRTM2	-0.0531756	2.06089	-1.68178	0.0985439	0.335985	-4.57241
NAP1L1	-0.0531817	7.86466	-2.59649	0.0121847	0.112426	-3.21192
GGT7	-0.0531879	1.67248	-1.473	0.146714	0.412015	-4.81926
TTC21B	-0.0531904	4.436	-2.19558	0.0325578	0.189837	-3.96854
IGKV3OR2-268	-0.0532043	-0.311651	-0.314232	0.754588	0.893262	-5.40542
NDP	-0.0532153	1.482	-0.577947	0.565767	0.789759	-5.62554
RGS10	-0.0532255	5.16562	-1.97811	0.0531673	0.246609	-4.44451
MRE11	-0.0532507	5.20027	-2.64232	0.0108226	0.105305	-3.07972
STAG1	-0.0532822	6.63152	-3.58892	0.000729093	0.0264637	-0.685854
BX322639.1	-0.0533038	1.2506	-1.05711	0.295294	0.582455	-5.22606
PPOX	-0.0533162	2.34792	-2.50288	0.0154631	0.127256	-3.12247
GOLGA1	-0.053322	4.76031	-3.37905	0.00137689	0.0354707	-1.20406
MCCC1	-0.0533513	4.17406	-2.20237	0.0320471	0.188012	-3.92825
THAP6	-0.0533601	4.22023	-2.41916	0.0190508	0.143531	-3.49086
BMS1P4	-0.0533672	2.26779	-1.71831	0.0916248	0.322722	-4.5452
MTRF1	-0.0533734	3.01122	-2.43728	0.0182162	0.139857	-3.32044
KDM6A	-0.0534167	5.63918	-1.86033	0.0684369	0.277853	-4.68237
CHIC1	-0.0534466	3.88902	-2.71392	0.00897117	0.0956476	-2.80247
SYN2	-0.0534475	-1.67158	-0.607173	0.54635	0.778454	-5.10991
NUDT9	-0.0534619	3.52571	-1.238	0.221217	0.506787	-5.36199
POLA2	-0.0534677	3.65414	-2.20332	0.031976	0.187916	-3.86587
CHMP4A	-0.0534806	4.73407	-2.69884	0.00933523	0.0971238	-2.91597
SORBS1	-0.0534921	3.58085	-0.953527	0.344687	0.624697	-5.67267
CNTN1	-0.0535249	3.75881	-0.686793	0.495231	0.743281	-5.88562
CCDC7	-0.053531	3.92349	-1.50344	0.13871	0.400822	-5.07913
CASD1	-0.0535331	4.80291	-1.9619	0.055078	0.250057	-4.44251
THSD7A	-0.0535578	3.22123	-1.14944	0.255575	0.54256	-5.42165
MANBA	-0.0535611	5.90118	-2.09086	0.0413908	0.215774	-4.276
CCDC28A	-0.053573	4.09807	-2.44367	0.0179295	0.138745	-3.42699
CYB5RL	-0.0535788	3.34256	-2.41778	0.0191158	0.14383	-3.39844
CAPN8	-0.0535886	-1.0053	-0.640015	0.524942	0.764035	-5.16326
ITIH4	-0.0536105	1.21207	-0.929352	0.356954	0.636489	-5.34279
ZNF883	-0.0536281	0.0714695	-1.4106	0.164251	0.436814	-4.68693
ZNF232	-0.0536384	2.17462	-1.43762	0.156469	0.425707	-4.92564
KIAA1755	-0.0536629	1.90325	-1.51181	0.136569	0.39836	-4.79589
NPIPA7	-0.0536827	-1.44267	-0.326427	0.745397	0.890038	-5.17974
AL390728.4	-0.0537257	4.59919	-2.22924	0.0300948	0.182586	-3.91939
RAB37	-0.0537315	2.77264	-1.6997	0.0950972	0.329381	-4.63307
MT1L	-0.0537372	0.425984	-0.997496	0.323093	0.606969	-5.15984
EPS8	-0.053744	5.16216	-1.22677	0.225374	0.511468	-5.57047
GPN3	-0.0537568	3.86623	-2.75232	0.0081028	0.0911099	-2.71453
PRLR	-0.0537604	4.17434	-1.03247	0.306579	0.593574	-5.67454
C1S	-0.0537697	9.39422	-2.2749	0.0270176	0.172255	-3.82957
ZNF10	-0.0538075	2.24612	-2.13	0.0378711	0.205363	-3.84589
TVP23C	-0.0538128	3.30734	-1.53951	0.129676	0.387297	-4.93761
SYDE2	-0.0538196	0.906142	-1.56863	0.122734	0.37723	-4.59507
LGALS9	-0.0538228	5.36781	-1.15132	0.25481	0.541978	-5.67238
RASL11B	-0.0538252	0.900197	-1.0065	0.318787	0.604305	-5.22501
GGA3	-0.0538392	4.61651	-2.35101	0.0225056	0.156327	-3.6727
NUDT11	-0.0538415	-0.277098	-1.11208	0.271163	0.558737	-4.95188
GPBAR1	-0.0538836	0.26592	-0.804313	0.424838	0.691063	-5.28227
PLPP7	-0.0538854	0.880365	-1.65284	0.104323	0.346414	-4.4753
SLCO2B1	-0.0538896	6.91222	-1.29808	0.199926	0.48085	-5.54576
ASAP3	-0.0539292	4.39334	-1.62007	0.1112	0.3591	-4.96479
LCK	-0.0539372	6.16061	-1.35976	0.179709	0.456604	-5.46019
ZNF816	-0.0539396	3.64121	-2.11388	0.0392875	0.209856	-4.03478
PLA2G6	-0.0539488	2.48102	-1.9412	0.0576024	0.255555	-4.20835
TMEM150A	-0.0539608	2.32792	-2.34661	0.0227471	0.15733	-3.44067
FAM229A	-0.0539913	-0.109065	-0.988284	0.327541	0.610736	-5.07176
N4BP2L2	-0.0540011	7.19688	-2.56061	0.0133581	0.117795	-3.31079
PIGR	-0.0540097	1.39151	-0.823951	0.41369	0.681665	-5.45482
GDA	-0.0540104	1.7386	-0.829076	0.41081	0.679266	-5.49099
TRMT11	-0.054031	3.45798	-2.14458	0.0366282	0.201432	-3.95433
SYCP2	-0.054038	2.27465	-1.22027	0.227806	0.514329	-5.20484
RPS3A	-0.0540494	9.7356	-1.78975	0.0792543	0.300272	-4.70266
PARVG	-0.0540523	5.38103	-1.69719	0.0955732	0.330444	-4.93634
KLHDC2	-0.0540676	5.08926	-2.17935	0.0338074	0.1935	-4.0578
AC018797.2	-0.0540689	-0.0484651	-1.2931	0.201628	0.482854	-4.80338
C16orf54	-0.0540818	4.40513	-1.89088	0.064157	0.26983	-4.52725
RCN1	-0.0541013	6.86431	-2.07003	0.0433776	0.22106	-4.33059
GNAO1	-0.0541107	1.51232	-1.00633	0.318866	0.604314	-5.31178
PRMT6	-0.0541299	3.81136	-2.81445	0.00686004	0.083377	-2.56093
STARD9	-0.0541525	4.48538	-1.68958	0.0970309	0.333207	-4.86833
ZNF568	-0.054162	3.50135	-2.80004	0.00713144	0.0851278	-2.56526
TP73-AS1	-0.0541753	3.56607	-2.4169	0.0191572	0.144021	-3.42578
OBSCN	-0.0541818	3.47536	-1.60556	0.114361	0.364486	-4.86837
MDM4	-0.05419	6.46406	-2.21533	0.0310923	0.185395	-4.04678
PLEKHS1	-0.0541959	0.118942	-0.636972	0.526907	0.765204	-5.37891
TTC3P1	-0.0541962	1.60819	-0.968828	0.337067	0.617979	-5.36052
NUBPL	-0.054211	3.65464	-2.57534	0.0128644	0.11504	-3.09384
ARMCX4	-0.0542157	2.37109	-1.61056	0.113263	0.362292	-4.71422
USP48	-0.0542498	5.86555	-2.65391	0.010501	0.10373	-3.08697
LRRC70	-0.0542639	0.973219	-1.28731	0.203626	0.485599	-4.948
PPIL3	-0.0542845	3.82089	-1.54494	0.128359	0.384829	-5.00721
AC026403.1	-0.0542881	5.45224	-1.80842	0.0762615	0.29429	-4.75884
KRBA2	-0.0543202	2.10383	-2.24156	0.0292353	0.179318	-3.6228
ACACB	-0.0543243	3.60992	-1.76241	0.0838126	0.30877	-4.64554
TRAC	-0.054334	5.70904	-1.43755	0.156486	0.425707	-5.33748
ZNF594	-0.0543444	2.84381	-1.55003	0.127133	0.383032	-4.8609
TRAIP	-0.0543528	1.43541	-1.53206	0.131504	0.389518	-4.70877
ZNF570	-0.0543577	3.86245	-2.82004	0.00675717	0.0827138	-2.55126
SAMD3	-0.0543775	4.38334	-1.29126	0.202264	0.483632	-5.41161
FAM111A	-0.0543805	6.05538	-2.66428	0.0102207	0.102237	-3.06914
CCR6	-0.0543925	3.40088	-1.06279	0.292733	0.580108	-5.53157
RANBP17	-0.0544312	2.25394	-1.50679	0.137851	0.399686	-4.84422
ZNF665	-0.0544313	2.27309	-2.07832	0.042577	0.218565	-3.94367
SLC5A5	-0.0544374	0.262946	-1.26293	0.212189	0.496819	-4.8782
TLDC2	-0.0544674	0.877267	-0.954803	0.344047	0.624397	-5.25377
NSRP1	-0.0544677	4.06401	-1.63428	0.108175	0.353596	-4.90507
TCEA1P2	-0.0544947	0.725077	-1.04002	0.303088	0.590573	-5.16124
RAB2B	-0.0545179	3.95896	-2.38311	0.0208139	0.150079	-3.53782
DPP7	-0.0545233	5.51567	-3.16885	0.00255072	0.0493547	-1.80478
CCDC110	-0.0545265	-1.1721	-0.701287	0.486217	0.737638	-5.12231
GREB1	-0.0545434	2.14728	-1.53529	0.130709	0.388947	-4.79155
ZNF780B	-0.0545846	4.6155	-2.10406	0.0401729	0.212487	-4.16214
DHRS4	-0.0546019	3.86804	-1.8842	0.0650722	0.271314	-4.47461
ZNF418	-0.054602	1.60655	-1.37411	0.175236	0.451063	-4.93486
P2RX5	-0.0546413	3.47327	-1.0054	0.31931	0.604486	-5.59826
PSIP1	-0.0546454	5.68201	-4.28832	7.72723e-05	0.00832257	1.41168
VWF	-0.054646	8.00889	-1.54425	0.128526	0.38506	-5.18239
ZBTB16	-0.0546721	2.80369	-1.19409	0.237804	0.525176	-5.30445
ZNF25	-0.054678	4.5404	-2.06185	0.0441808	0.223246	-4.23592
UTP3	-0.0547704	4.71624	-2.31204	0.0247242	0.164237	-3.76013
BDNF	-0.0547737	-0.320759	-1.00634	0.318863	0.604314	-5.03656
CD101	-0.0547743	2.0066	-0.901687	0.371335	0.648625	-5.47441
CASTOR3	-0.0547909	2.56129	-1.95048	0.0564594	0.252842	-4.19977
NDN	-0.0547945	3.47038	-1.59414	0.1169	0.368981	-4.88796
RGS6	-0.0548027	-1.66089	-0.657307	0.513851	0.756313	-5.07078
NID2	-0.0548107	5.68474	-1.18429	0.241626	0.528124	-5.65514
AC241952.2	-0.0548152	4.7271	-1.90529	0.0622183	0.265245	-4.53713
RRAGB	-0.0548708	2.90753	-2.21688	0.0309797	0.185089	-3.75273
GLRX	-0.0548781	5.46035	-2.60464	0.0119317	0.11111	-3.18148
CDH23	-0.0549565	2.53321	-2.02089	0.0483976	0.23479	-4.07559
ACTA2	-0.0549709	6.4181	-0.850711	0.398788	0.669564	-6.00888
LRRC4C	-0.0549859	-1.8213	-0.664374	0.509355	0.753256	-5.05472
GPR34	-0.0549946	3.08403	-0.915636	0.364039	0.642501	-5.62003
GPR15	-0.0550069	1.25328	-0.754993	0.453622	0.713714	-5.45643
LAMB4	-0.0550215	1.34688	-0.628242	0.532565	0.768987	-5.55766
BMP6	-0.0550657	2.714	-1.44565	0.154212	0.422879	-4.98856
ZNF564	-0.0550679	4.40666	-2.96362	0.00455993	0.0681511	-2.25499
SMIM27	-0.0550859	2.47152	-2.10325	0.0402468	0.212616	-3.91747
ZNF234	-0.055088	3.53217	-2.08876	0.0415877	0.216142	-4.06822
AGBL3	-0.0551183	0.873836	-1.34438	0.184597	0.461696	-4.86119
ZNF599	-0.0551363	1.65272	-2.9702	0.00447733	0.0673172	-2.04493
EPC2	-0.0551448	5.37602	-3.55241	0.00081549	0.0280258	-0.75845
PRDX1	-0.05519	8.59746	-2.20685	0.0317142	0.187052	-4.00935
GFPT2	-0.055252	4.47881	-1.38619	0.17154	0.446582	-5.30805
CYP4V2	-0.0552764	5.00566	-1.7349	0.0886175	0.317503	-4.84684
ZNF510	-0.0553083	4.35263	-2.41128	0.0194243	0.145132	-3.51869
CCDC152	-0.0553109	2.43521	-1.24316	0.219324	0.504655	-5.19482
SFMBT2	-0.0553745	6.40661	-2.34384	0.0228999	0.157728	-3.78292
WRN	-0.0553992	4.87301	-2.27914	0.0267466	0.17142	-3.83996
MLH3	-0.0554414	4.68259	-2.25307	0.0284524	0.176803	-3.87789
RESF1	-0.055452	8.10995	-2.37831	0.0210593	0.150888	-3.68051
OFD1	-0.0554943	4.89869	-2.96944	0.0044868	0.0673413	-2.27644
ATP5F1E	-0.0554973	7.03198	-2.00666	0.0499415	0.238232	-4.44731
TAS2R15P	-0.0555177	-0.547006	-1.2556	0.214812	0.499824	-4.77483
RECK	-0.0555571	3.53809	-1.59768	0.116107	0.367326	-4.88963
MTRR	-0.0555783	4.73975	-2.8177	0.00680002	0.0829418	-2.63619
RPS4X	-0.055612	8.951	-1.62193	0.110801	0.358554	-5.0158
DNAH12	-0.0556352	-1.22086	-0.932228	0.35548	0.634719	-4.97176
LURAP1	-0.0556428	-0.102293	-1.22494	0.226058	0.512408	-4.86732
RIPOR3	-0.0556492	4.19888	-1.86881	0.0672251	0.275758	-4.54448
SLC25A53	-0.0556512	2.18463	-2.00094	0.0505743	0.239846	-4.06711
EVL	-0.0556515	6.69315	-2.60885	0.0118026	0.110751	-3.20571
ALAD	-0.0556536	4.27124	-2.53603	0.0142203	0.121518	-3.24068
APMAP	-0.0556547	6.17622	-3.79041	0.000389127	0.0195419	-0.101295
CEP162	-0.0556705	4.03724	-2.92648	0.00505365	0.0716422	-2.31313
GRIK3	-0.0556829	-1.6585	-0.433703	0.666279	0.849466	-5.1779
PLXDC2	-0.0557078	8.08693	-1.90136	0.0627416	0.266349	-4.60527
PKD2L2	-0.0557184	0.0531042	-1.27054	0.209488	0.494071	-4.84154
CCDC82	-0.0557356	5.23029	-2.51946	0.0148298	0.124326	-3.35805
INO80	-0.055737	5.78295	-3.09291	0.00317036	0.0558093	-2.01194
SDHAP3	-0.0557696	2.74167	-1.43729	0.156561	0.425842	-5.00389
AVIL	-0.0557859	2.33449	-1.79306	0.0787172	0.299292	-4.43371
RINL	-0.0558083	3.70892	-1.89601	0.0634611	0.267876	-4.43434
RFESD	-0.0558094	0.804294	-1.42073	0.161299	0.432824	-4.76177
TMSB15B	-0.0558164	1.74477	-1.62125	0.110946	0.358821	-4.62043
HSD17B4	-0.0558187	6.71136	-3.18842	0.00241057	0.047986	-1.78068
ZNF799	-0.0558603	3.00416	-2.31844	0.0243472	0.163332	-3.5626
RRN3P1	-0.0558606	3.47031	-1.59097	0.117613	0.369768	-4.88899
GPR141	-0.055875	2.93613	-1.11731	0.268944	0.556912	-5.41637
HLA-DRB1	-0.0558754	10.7589	-1.76204	0.0838754	0.308896	-4.68794
NFYB	-0.055924	4.62215	-2.12006	0.0387388	0.207963	-4.13059
ZCCHC7	-0.055948	4.8644	-3.01047	0.00400129	0.0630378	-2.17147
PRRX1	-0.0559493	8.03946	-1.80781	0.0763578	0.294545	-4.76818
ANKRD36C	-0.0559587	5.11622	-1.9127	0.0612405	0.262992	-4.5554
SLC2A5	-0.0559981	5.60021	-1.23213	0.223384	0.508665	-5.59439
CD226	-0.0560521	5.78556	-1.47717	0.145596	0.410222	-5.28699
DMRT3	-0.0560921	-0.468754	-0.917495	0.363073	0.641721	-5.08875
CNTLN	-0.056095	4.71646	-3.03573	0.00372718	0.0608218	-2.09875
EPDR1	-0.0561627	2.13001	-1.20018	0.235451	0.522631	-5.20951
TTC5	-0.0561746	3.96658	-2.90474	0.00536533	0.073919	-2.35961
MVB12B	-0.0561861	4.74373	-2.63592	0.0110041	0.106406	-3.06022
C1orf162	-0.0561904	3.99615	-1.16609	0.24884	0.536077	-5.51111
NEFH	-0.0561987	1.1554	-1.18677	0.240653	0.527612	-5.0807
ZNF137P	-0.0562061	0.740635	-1.02355	0.310736	0.597434	-5.1909
BEND6	-0.0562123	2.05511	-1.27365	0.208389	0.492297	-5.10875
DDX12P	-0.0562125	1.03598	-0.982629	0.330291	0.612544	-5.26552
CHRNA2	-0.0562155	-1.38017	-0.591095	0.55699	0.78485	-5.13702
VEGFB	-0.0562207	4.33864	-2.52807	0.0145101	0.123012	-3.26546
MDM1	-0.0562625	3.54809	-2.04979	0.0453877	0.226674	-4.14182
TPK1	-0.0563024	3.70166	-2.05613	0.0447499	0.224828	-4.15006
ASB13	-0.0563113	3.95282	-1.61267	0.112805	0.361553	-4.92297
CFB	-0.0563336	6.89448	-1.61964	0.111293	0.359137	-5.10047
CEP112	-0.0563532	3.12966	-2.08361	0.0420737	0.217351	-4.03027
CLYBL	-0.0563539	1.66201	-1.96833	0.0543133	0.249027	-4.07158
ZNF415	-0.0563743	1.4407	-1.40844	0.164888	0.437827	-4.86831
WASHC2A	-0.0563761	6.71487	-2.32326	0.0240664	0.16245	-3.82811
TOR3A	-0.0563916	5.45865	-1.77373	0.0819001	0.305298	-4.81665
KRT86	-0.0563922	-1.07685	-0.603527	0.548753	0.779245	-5.16805
CA8	-0.0564087	0.0315115	-0.755365	0.453401	0.713648	-5.27335
HLA-DPA1	-0.0564227	10.3785	-1.96526	0.0546779	0.249493	-4.36475
HLCS	-0.0564353	4.468	-3.49089	0.000983588	0.0302872	-0.877423
MEI1	-0.0564462	4.04673	-1.40318	0.166441	0.440036	-5.2299
AL445933.1	-0.0564679	0.170197	-1.50239	0.13898	0.400916	-4.59146
ANKRD49	-0.0564845	4.15499	-2.34755	0.0226955	0.157142	-3.6305
ARHGAP18	-0.0565065	6.78208	-1.9292	0.0591113	0.258433	-4.5892
ZNF821	-0.05651	2.14323	-2.15914	0.0354224	0.197721	-3.77857
EOLA1	-0.0565271	3.99557	-2.15898	0.0354362	0.197734	-3.98848
SSPO	-0.0565393	-0.407109	-0.690449	0.492949	0.742263	-5.24216
ACTG1P3	-0.0565512	-0.704079	-1.24714	0.217874	0.503191	-4.7701
SLC18B1	-0.0565675	3.81806	-1.75012	0.0859327	0.312441	-4.69122
XPC	-0.0565748	5.46771	-3.89209	0.000281729	0.0161358	0.216916
CDH2	-0.0565788	0.180257	-0.817212	0.417496	0.685157	-5.26185
PDE5A	-0.0565844	4.51265	-1.51077	0.136834	0.398719	-5.13769
SENP7	-0.0565911	5.16846	-2.54574	0.0138739	0.119693	-3.29504
RABL2A	-0.0566184	1.70662	-1.96192	0.0550751	0.250057	-4.0864
FAM110B	-0.0566187	2.86606	-1.53909	0.129781	0.387398	-4.87873
CACNA1C	-0.0566228	3.13416	-1.16106	0.250861	0.538234	-5.39602
WASH2P	-0.0566251	3.46757	-2.72516	0.0087085	0.0943584	-2.73617
UVRAG	-0.0566439	5.57533	-2.89845	0.00545869	0.0743691	-2.49255
FAM172BP	-0.0566803	-0.53306	-0.975378	0.333839	0.616203	-5.02737
ADAMTS2	-0.0566931	7.73253	-1.53743	0.130186	0.388078	-5.20406
TBCE	-0.0567235	4.56805	-3.31323	0.00167387	0.0397023	-1.36634
VOPP1	-0.0567405	7.83875	-2.62498	0.0113209	0.108307	-3.14885
PPWD1	-0.0567665	4.89212	-2.826	0.0066493	0.0820384	-2.62727
MANEA	-0.0567747	5.20978	-1.57361	0.121578	0.375477	-5.11095
EGFL8	-0.0567848	0.802268	-1.14889	0.255801	0.542891	-5.06811
ANGEL1	-0.0567898	4.74683	-2.29888	0.0255165	0.167037	-3.79163
AL355385.2	-0.0568164	-2.03542	-0.333049	0.740422	0.885827	-5.1644
KCNJ13	-0.0568169	1.44959	-1.6443	0.106082	0.349355	-4.55091
MAPK4	-0.0568175	-2.95235	-0.566878	0.57321	0.794964	-4.98221
NXPE3	-0.0568284	5.79993	-1.83364	0.072371	0.28598	-4.73419
CCDC180	-0.0568476	2.21828	-1.34774	0.183522	0.460746	-5.04673
RETREG1	-0.0568487	4.28175	-2.2546	0.0283497	0.176645	-3.83239
FMO4	-0.0568679	1.79711	-1.46425	0.14908	0.41573	-4.84138
BICDL1	-0.056887	3.90793	-1.81443	0.0753187	0.293277	-4.60095
VPS41	-0.0569006	6.54652	-3.4886	0.000990438	0.0303421	-0.967016
ITGA10	-0.0569182	0.602407	-1.48864	0.142557	0.405463	-4.65946
DRAM1	-0.0569358	7.14052	-1.72788	0.0898795	0.319428	-4.92769
CDPF1	-0.0569431	1.55808	-1.98894	0.0519232	0.243368	-4.02886
STEAP3	-0.0569695	5.09862	-1.34258	0.185177	0.462343	-5.42195
MIS18BP1	-0.0570091	6.12167	-2.97823	0.00437834	0.0664863	-2.31345
NAAA	-0.0570096	5.34484	-2.22307	0.0305338	0.183599	-3.98865
CORO2B	-0.0570256	0.675865	-1.08561	0.282604	0.569699	-5.11675
CD2	-0.0570366	6.44434	-1.55465	0.126029	0.381652	-5.19598
C18orf32	-0.0570543	5.21859	-2.22553	0.0303583	0.183317	-3.97582
TWNK	-0.0570645	2.90873	-1.79885	0.077784	0.29746	-4.49197
HCN1	-0.0570788	-0.719619	-0.891039	0.376968	0.653251	-5.06761
AP000295.1	-0.0571097	4.29277	-1.74186	0.0873808	0.314567	-4.75939
CCR4	-0.0571134	4.20056	-1.45898	0.15052	0.417271	-5.17232
OSBPL7	-0.0571248	2.60056	-1.71011	0.0931421	0.32501	-4.5974
CDH20	-0.0571254	-0.211647	-0.643103	0.522952	0.762759	-5.30943
RRN3P3	-0.0571285	2.70065	-1.51644	0.135398	0.396425	-4.89049
CRACR2A	-0.0571321	4.05895	-2.12674	0.0381537	0.206202	-4.05908
THTPA	-0.0571819	2.64674	-1.66886	0.101091	0.340786	-4.65773
RASGRP2	-0.0572147	3.42501	-1.67436	0.0999992	0.338704	-4.75967
ING5	-0.0572168	4.25622	-2.36561	0.0217216	0.153142	-3.60385
CCDC32	-0.0572299	4.2507	-2.60586	0.0118942	0.110994	-3.08404
RPL23AP7	-0.0572323	1.82695	-1.32823	0.189841	0.468779	-5.01548
NEDD8-MDP1	-0.0572583	0.53527	-1.07577	0.286943	0.574658	-5.10133
NPFFR1	-0.057326	3.35996	-1.16077	0.250977	0.538325	-5.42421
TMEM63A	-0.0573261	4.86626	-1.8334	0.0724064	0.285998	-4.67179
N4BP2L1	-0.0573289	5.20565	-2.11062	0.0395793	0.210649	-4.19934
TECPR1	-0.0573515	5.2258	-2.28557	0.0263403	0.170143	-3.85472
ZFP62	-0.0573919	4.37778	-2.59266	0.0123054	0.112871	-3.12459
CD5	-0.0573953	4.87391	-1.51772	0.135075	0.395886	-5.16321
ACO1	-0.0574694	6.11504	-1.83813	0.0716963	0.284674	-4.73868
TMEM219	-0.057488	5.44835	-2.97116	0.00446544	0.0672565	-2.30607
TRGC2	-0.0574908	3.67322	-1.302	0.198592	0.479336	-5.30032
TBC1D3I	-0.0574951	-1.18926	-0.458745	0.648308	0.838351	-5.23513
SLAMF7	-0.0574963	8.36953	-1.43988	0.15583	0.425203	-5.3132
RPL3P4	-0.057503	5.5392	-1.64995	0.104916	0.347656	-5.01937
KCND2	-0.0575045	-0.0139759	-0.530857	0.597753	0.808585	-5.38592
SPON1	-0.0575393	5.94098	-1.11341	0.270597	0.55804	-5.74406
RUFY4	-0.0575729	0.958483	-0.968991	0.336986	0.617979	-5.26941
CATSPERG	-0.0575997	1.57624	-1.81395	0.0753947	0.29344	-4.30958
RPL32P29	-0.0576018	-0.0759159	-1.14994	0.255372	0.542463	-4.93866
H3P37	-0.0576034	0.0101977	-1.16939	0.247521	0.535	-4.92623
DTNBP1	-0.0576078	3.93741	-1.73453	0.088685	0.317633	-4.73565
CNPY3	-0.0576099	4.95836	-2.66257	0.0102666	0.102456	-3.01574
CMKLR1	-0.057632	6.6689	-1.7941	0.0785491	0.2991	-4.82202
UBXN1	-0.057656	5.30704	-2.20594	0.0317817	0.187224	-4.01851
RIC8B	-0.0576569	3.68393	-2.23877	0.0294283	0.179961	-3.79651
SMARCD3	-0.0576601	2.90542	-2.2529	0.028464	0.176803	-3.68463
FIG4	-0.0576733	4.78022	-2.4003	0.0199554	0.147427	-3.581
GSPT2	-0.057681	3.07052	-3.21201	0.0022513	0.0465622	-1.52115
VMAC	-0.0577088	2.26378	-3.07091	0.00337469	0.057669	-1.82901
PIK3R1	-0.0577177	7.29301	-3.16039	0.00261367	0.0497876	-1.84928
CADPS2	-0.0577652	4.35183	-1.6631	0.102243	0.342752	-4.89306
SCN1B	-0.0577701	3.40644	-1.61903	0.111426	0.359151	-4.84165
POMC	-0.0578122	0.58246	-0.886157	0.379568	0.655055	-5.25101
AC104066.3	-0.0578751	-0.747431	-1.17767	0.244234	0.530909	-4.83028
IGLV5-52	-0.0578968	-0.24234	-0.735756	0.465149	0.721398	-5.2356
MROH7	-0.0579526	1.07376	-1.45065	0.152817	0.42079	-4.76192
ERMARD	-0.0579709	4.02685	-3.1734	0.00251749	0.0490492	-1.69298
TRMT61B	-0.0579764	2.95837	-2.01071	0.0494977	0.237437	-4.13939
RHD	-0.0579851	1.46635	-1.62177	0.110836	0.358598	-4.58939
AC107918.4	-0.0580051	0.810165	-2.39531	0.0202015	0.148477	-3.22829
SUMF2	-0.0580074	6.10087	-3.31458	0.00166723	0.0396547	-1.43724
ATP12A	-0.0580412	2.35893	-0.494647	0.62291	0.823097	-5.78522
MYO16	-0.0580587	-1.55031	-0.815726	0.418337	0.68575	-5.0136
DOCK2	-0.0580646	7.89076	-2.49463	0.0157874	0.128681	-3.43921
RUNX1T1	-0.0580999	2.82754	-1.08851	0.281333	0.568419	-5.4159
CASP8	-0.0581069	5.96207	-2.70817	0.00910838	0.0960745	-2.96348
CIDEA	-0.0581136	0.129132	-0.550372	0.584396	0.80222	-5.39233
SPATA6	-0.0581166	2.36537	-1.26073	0.212972	0.49753	-5.16683
CYB5A	-0.0582307	4.6963	-1.87827	0.0658954	0.272772	-4.57915
SIGLEC6	-0.0582339	1.24072	-1.46328	0.149343	0.416124	-4.77549
PKHD1L1	-0.0582355	2.77258	-0.479244	0.633752	0.830376	-5.85481
FZD3	-0.0582432	3.9277	-1.72453	0.0904886	0.320793	-4.74234
GCLC	-0.058254	5.46555	-2.29736	0.0256093	0.167261	-3.84408
GPD1L	-0.058274	4.46104	-2.6049	0.0119235	0.11111	-3.1054
ZRANB2	-0.0582808	5.64972	-3.08181	0.00327196	0.0568856	-2.03439
SLAMF8	-0.0582896	6.75067	-1.33247	0.188453	0.466467	-5.50297
LTA4H	-0.0582939	7.06072	-1.39645	0.168448	0.442638	-5.41756
LRRK1	-0.0582956	6.00548	-2.53248	0.0143491	0.122189	-3.3659
GMPR	-0.0583126	1.86505	-1.37174	0.175971	0.451873	-4.97109
MRFAP1L1	-0.0583292	5.71111	-3.23522	0.00210428	0.0450148	-1.63708
ZFP3	-0.0583561	3.22923	-2.98387	0.00431012	0.0660205	-2.10119
EEF1A1P16	-0.0583936	0.561494	-1.36482	0.178122	0.455055	-4.79359
PGPEP1	-0.0584073	4.81399	-1.95614	0.0557707	0.251692	-4.45262
ZNF112	-0.0584378	1.79609	-1.24895	0.217217	0.502274	-5.09844
ZFP69	-0.0584444	2.50439	-2.7306	0.00858402	0.0936911	-2.63778
TTC13	-0.0584674	4.68663	-3.06999	0.00338349	0.057669	-2.00797
GALM	-0.0584736	5.23737	-1.74469	0.0868828	0.31383	-4.84849
SDSL	-0.0584805	2.00684	-1.24123	0.220029	0.505094	-5.14227
STKLD1	-0.0584809	0.0163023	-0.962324	0.340292	0.620709	-5.11377
ZNF19	-0.0585147	2.07844	-2.60666	0.0118697	0.110972	-2.88029
MYEF2	-0.0585561	2.42127	-2.10023	0.0405228	0.213393	-3.91375
EEF1A1P19	-0.0585618	0.785791	-2.00608	0.050005	0.238316	-3.91701
MAMDC4	-0.0585678	1.74645	-1.38849	0.170842	0.445807	-4.93118
ZNF383	-0.0585699	4.04063	-2.93155	0.00498351	0.0712284	-2.29977
CRYGS	-0.0586244	-0.143147	-1.58297	0.119427	0.372054	-4.45076
STIMATE-MUSTN1	-0.0586326	1.84338	-0.88919	0.377951	0.654048	-5.45278
HCLS1	-0.0586446	7.16802	-1.97167	0.0539192	0.248157	-4.50928
TYROBP	-0.0586786	5.85043	-1.25154	0.216278	0.501321	-5.5824
JRK	-0.0587669	4.34815	-2.33275	0.0235223	0.160294	-3.67767
TMEM200A	-0.0588035	3.41562	-1.86371	0.0679519	0.276671	-4.448
MOCS1	-0.0588232	3.19912	-1.51564	0.1356	0.396792	-4.96105
RYR1	-0.0588438	2.52782	-1.06914	0.289889	0.577469	-5.38844
TCEANC	-0.0588518	2.61717	-2.35279	0.0224088	0.156123	-3.45036
ZNF26	-0.0588589	4.89121	-3.04144	0.00366772	0.0604435	-2.0949
ICAM3	-0.0588853	5.51412	-2.02158	0.0483235	0.234564	-4.38516
GVINP1	-0.0589186	6.50826	-1.966	0.054589	0.249472	-4.52168
CCPG1	-0.0589231	7.05143	-2.86728	0.00594441	0.0772953	-2.59398
PLPP3	-0.058935	6.53456	-2.38791	0.0205711	0.149588	-3.69107
PLN	-0.0589713	2.13175	-0.869362	0.388601	0.662432	-5.52264
PSAP	-0.0589844	11.574	-1.81059	0.0759196	0.294013	-4.56186
CD33	-0.058994	3.70221	-1.23585	0.222009	0.507666	-5.39069
R3HDM2	-0.0590006	4.67042	-1.95467	0.0559485	0.25207	-4.44364
JAKMIP1	-0.0590291	3.19	-1.05853	0.294652	0.581864	-5.50366
ARHGAP30	-0.0590318	7.12028	-1.98106	0.0528258	0.245827	-4.49305
INPP5J	-0.0590612	-0.849495	-1.06649	0.291074	0.578828	-4.91605
PARP15	-0.059063	4.82811	-2.14098	0.0369318	0.201995	-4.10975
ZNF33B	-0.0590683	4.48685	-1.78029	0.080808	0.303744	-4.71911
SLC25A45	-0.0591268	3.22361	-2.04827	0.0455421	0.227314	-4.10644
TBX15	-0.0591303	3.06367	-1.40313	0.166456	0.440036	-5.09295
SPDYE9	-0.0591414	-1.36101	-0.465891	0.643218	0.835309	-5.20408
DAPK1	-0.0591522	5.97831	-1.75813	0.0845465	0.31011	-4.86764
SCAPER	-0.0591698	4.70924	-2.78896	0.00734681	0.0862645	-2.6994
DNASE2	-0.0591731	6.0741	-1.87331	0.0665894	0.274352	-4.67644
ZNF382	-0.0591768	2.94909	-1.74895	0.086136	0.312517	-4.57477
CALHM5	-0.0591778	4.30972	-1.91844	0.0604927	0.261942	-4.46947
SMIM35	-0.0591859	-1.16087	-0.94009	0.351471	0.631499	-4.96347
MT-ND1	-0.0591913	4.16432	-0.525938	0.601143	0.810692	-6.04615
ORMDL1	-0.0592001	5.24899	-2.49819	0.0156466	0.128084	-3.40471
PCDHB15	-0.059212	-0.625744	-1.06373	0.292313	0.580053	-4.94016
SOS1	-0.059236	6.24225	-2.66915	0.0100915	0.101359	-3.06173
ZNF815P	-0.0592382	1.11047	-1.87345	0.0665695	0.274352	-4.16663
TEPP	-0.0592424	-0.947189	-0.914899	0.364422	0.642638	-5.01287
FICD	-0.0592525	3.69484	-2.057	0.0446624	0.224624	-4.14202
PYHIN1	-0.0592536	4.00432	-1.70422	0.0942441	0.327768	-4.7844
GOLGA8R	-0.059257	1.4765	-1.62889	0.109315	0.355695	-4.5768
ARMCX3	-0.0592652	5.51136	-2.66452	0.0102143	0.102233	-3.0451
RPS27L	-0.0592744	6.00615	-2.13479	0.0374586	0.203773	-4.19409
PRPF38B	-0.0592805	5.18511	-3.49456	0.000972681	0.0300671	-0.909413
GRK6P1	-0.0592864	-0.956685	-0.855029	0.396415	0.667916	-5.0587
MYOT	-0.059357	-0.110953	-1.33576	0.187381	0.465345	-4.74762
EID3	-0.0593649	2.1659	-2.27246	0.0271749	0.172836	-3.56757
GNRH1	-0.0593872	0.226902	-1.26092	0.212903	0.49753	-4.86772
TMEM218	-0.0593957	3.67307	-2.07985	0.0424312	0.218379	-4.10004
ZCWPW1	-0.0594071	1.70458	-2.04354	0.0460243	0.228454	-3.94312
RND2	-0.0594097	-0.353217	-1.39605	0.168566	0.44288	-4.63818
GIN1	-0.0594198	2.85641	-1.8758	0.0662405	0.273606	-4.36187
CHKB	-0.0594244	4.4213	-2.00414	0.0502195	0.239091	-4.32935
RTL5	-0.0594733	2.23552	-1.48903	0.142455	0.405378	-4.86786
EID2B	-0.0594921	1.07502	-1.43974	0.15587	0.425203	-4.78106
GBAP1	-0.059544	1.40884	-1.09861	0.276943	0.563797	-5.20648
NOC3L	-0.0595505	4.68455	-1.75769	0.0846216	0.31011	-4.77506
HIRIP3	-0.0595529	2.44588	-2.36187	0.0219201	0.154034	-3.41708
TBC1D5	-0.0595699	6.52016	-4.26892	8.24247e-05	0.00856621	1.33882
PPARGC1B	-0.0595951	5.05367	-1.60935	0.113528	0.362922	-5.04686
HEBP1	-0.0595996	3.44895	-1.93629	0.0582164	0.256637	-4.33373
ENPP3	-0.0596041	-0.157084	-1.25703	0.214297	0.499179	-4.82696
GCNT1	-0.0596309	5.47251	-1.61711	0.111839	0.359991	-5.06437
ZNF225	-0.0596463	3.34906	-2.5904	0.0123771	0.113237	-3.02364
IQCG	-0.059686	3.44443	-3.23863	0.00208351	0.0448806	-1.47876
LMO2	-0.0597071	4.34991	-2.29159	0.0259648	0.168803	-3.76671
FER1L4	-0.0597238	3.00141	-0.788746	0.433803	0.698859	-5.70678
CKLF-CMTM1	-0.0597285	-0.323244	-1.20215	0.234693	0.521836	-4.8505
TBX5	-0.0597553	-0.988825	-0.695167	0.490012	0.740114	-5.15251
GLUD1P3	-0.0597626	-0.33337	-1.62612	0.109905	0.356887	-4.3772
PGLYRP2	-0.059794	-1.38796	-0.68394	0.497017	0.744461	-5.0901
SLC5A12	-0.0598297	-0.402453	-1.5137	0.136091	0.397843	-4.51192
FAM117A	-0.0598366	2.99226	-2.13793	0.0371906	0.202895	-3.91042
CXCL13	-0.0598785	4.03069	-0.635533	0.527837	0.765841	-5.96355
ZNF709	-0.0599332	1.66014	-0.736637	0.464618	0.720996	-5.53153
AC241640.1	-0.0599435	2.40354	-0.635806	0.527661	0.765841	-5.72567
TAS2R19	-0.0599478	-0.164211	-1.44472	0.154469	0.423132	-4.61219
SULT4A1	-0.0599585	-1.82189	-0.600845	0.550525	0.779701	-5.08053
GIMAP2	-0.0599684	5.17078	-1.73148	0.0892316	0.318392	-4.86417
ZNF417	-0.0599741	4.54206	-2.77544	0.0076178	0.0880595	-2.71797
WBP2NL	-0.0600035	0.282942	-1.68177	0.098546	0.335985	-4.36164
LRRC2	-0.0600161	1.93761	-1.76885	0.0827203	0.306232	-4.41962
CCDC154	-0.0600346	-0.185538	-0.93751	0.352783	0.63241	-5.10429
UBE2QL1	-0.0600435	1.27492	-1.19465	0.237584	0.525052	-5.09065
DPYD	-0.0600569	7.635	-1.97072	0.0540309	0.248338	-4.49994
TRBC2	-0.0601234	5.61237	-1.64127	0.106712	0.351094	-5.03444
SCAMP5	-0.0601504	2.48814	-1.14857	0.255933	0.54297	-5.30672
ZFP90	-0.0601601	4.9237	-2.82274	0.0067082	0.0824089	-2.63545
ACADM	-0.0602188	5.33942	-2.8407	0.0063899	0.0802876	-2.61913
ZNF468	-0.0603085	4.75109	-2.48001	0.0163771	0.131203	-3.40541
ZNF706	-0.0603341	4.94901	-1.95526	0.0558777	0.251855	-4.46368
RPL5	-0.0603425	8.73809	-1.97769	0.0532164	0.246706	-4.43752
SMPD3	-0.0603766	4.79196	-0.920637	0.361445	0.640165	-5.84325
PDXDC1	-0.0603859	6.62067	-1.88816	0.064528	0.27068	-4.66085
MS4A2	-0.0603881	1.86972	-1.30103	0.198922	0.479844	-5.0508
ANKMY1	-0.0604048	3.34828	-2.8845	0.00567131	0.0753461	-2.34918
ZNF585B	-0.0604142	4.12406	-2.15625	0.0356596	0.198504	-4.00871
AGR2	-0.0604266	0.0663277	-0.630826	0.530887	0.767858	-5.33
CMAHP	-0.060482	5.07586	-2.16467	0.0349743	0.196115	-4.08374
CSNK1G2P1	-0.0604825	-0.802008	-0.883249	0.381123	0.656564	-5.06084
DGLUCY	-0.0604989	5.25788	-3.72612	0.000476285	0.021296	-0.258346
AC097374.1	-0.060514	2.64385	-0.968654	0.337153	0.617979	-5.51056
BLOC1S1	-0.0606002	5.21754	-2.77745	0.00757693	0.0878504	-2.76434
BTN3A1	-0.0606122	6.80332	-2.65477	0.0104775	0.103655	-3.10028
SEPHS2	-0.0606217	4.83199	-1.23201	0.223427	0.508665	-5.53098
IFT122	-0.0606399	3.79113	-2.31339	0.0246445	0.163898	-3.66014
IFNAR2	-0.0606718	5.68386	-2.04477	0.0458985	0.228108	-4.35141
LIPM	-0.0606924	0.746614	-0.557726	0.579399	0.799027	-5.4711
OR2I1P	-0.0606967	6.49673	-0.987996	0.32768	0.610811	-5.88619
NOMO3	-0.0607144	5.4534	-1.3895	0.170538	0.44552	-5.38441
KIR2DS4	-0.0607162	-1.74666	-0.303413	0.762773	0.896902	-5.16613
AC067968.1	-0.0607317	1.43447	-1.40543	0.165775	0.439254	-4.86915
AC093311.1	-0.0607337	-0.677554	-0.989398	0.327	0.610393	-4.99437
ATIC	-0.060794	4.62185	-1.70945	0.0932653	0.325355	-4.85056
HMCN2	-0.0608019	0.613642	-1.12084	0.267452	0.555344	-5.07088
NFE2L3	-0.0608436	6.30893	-2.13608	0.0373482	0.203421	-4.19957
ARHGAP15	-0.0608484	5.54463	-2.21871	0.0308474	0.184642	-4.00778
FKBP10	-0.0608549	5.6083	-1.43206	0.158046	0.428055	-5.33878
IGHV3-38	-0.0608554	-1.41036	-0.497104	0.621188	0.821773	-5.16773
ZNF69	-0.0608613	1.94946	-2.3991	0.0200145	0.147672	-3.30008
NNMT	-0.0608824	7.18884	-1.58962	0.117917	0.370452	-5.1423
AP001453.5	-0.0608986	3.35363	-1.72926	0.0896317	0.318982	-4.65699
CLCC1	-0.0609606	5.30162	-2.24194	0.0292092	0.179286	-3.94513
LRRK2	-0.0609628	7.65078	-1.42666	0.159591	0.430214	-5.36319
WDR48	-0.0609922	5.65477	-2.7532	0.00808384	0.0909564	-2.84434
CIITA	-0.0610375	7.53015	-1.76138	0.0839889	0.309048	-4.86457
VWA8	-0.0610765	5.21489	-3.06484	0.0034332	0.0577506	-2.05534
CD34	-0.0611316	4.27853	-1.13605	0.261087	0.548536	-5.57691
CCDC66	-0.0611371	4.35755	-2.91136	0.00526857	0.0731746	-2.37409
PHEX	-0.0611924	1.3199	-1.19599	0.237066	0.524723	-5.09231
GAS7	-0.0611954	6.98738	-3.03811	0.00370225	0.0606494	-2.16855
ZNF630	-0.0611988	1.51466	-2.3464	0.0227587	0.15733	-3.36442
Z82206.1	-0.061201	-0.260544	-1.5403	0.129485	0.386961	-4.48612
APOC1P1	-0.0612141	-1.29434	-0.662989	0.510234	0.75371	-5.13973
C10orf105	-0.0612548	-0.0974039	-1.18683	0.24063	0.527612	-4.89689
MAP3K12	-0.0612569	3.64693	-2.42147	0.0189423	0.143091	-3.42143
RAB13	-0.0612595	5.08648	-1.23297	0.22307	0.508463	-5.55319
PCMTD2	-0.0612799	5.78488	-3.21962	0.00220204	0.0461002	-1.68059
ANKRD44	-0.0612816	7.2506	-2.25621	0.0282416	0.176446	-3.96114
ZNF257	-0.061348	1.73916	-1.73578	0.0884613	0.317323	-4.44848
CEP250	-0.0613702	5.66184	-3.16848	0.00255348	0.0493547	-1.80964
PMS2P7	-0.06138	2.16428	-2.07099	0.0432846	0.220873	-3.93946
TRAV12-1	-0.0614158	-1.10147	-0.866851	0.389963	0.663565	-5.02706
SNAP23	-0.061462	6.71768	-2.69382	0.00945932	0.0977061	-3.00962
C17orf97	-0.0614645	0.0535537	-1.19619	0.236988	0.524717	-4.90249
FZD1	-0.0614656	5.38153	-1.85759	0.0688318	0.278454	-4.66906
PDZRN3	-0.0614669	4.49544	-1.34662	0.183879	0.460988	-5.35621
TNRC6C	-0.0614764	4.81809	-2.18907	0.0330545	0.191309	-4.01464
GGA2	-0.0614941	6.39896	-2.74714	0.00821522	0.0917117	-2.88161
AC134879.2	-0.0615366	-1.52247	-0.412752	0.681467	0.85683	-5.19106
CCR2	-0.0615632	5.92266	-1.60648	0.11416	0.364261	-5.10408
ZNF547	-0.0616399	1.57301	-1.65476	0.103932	0.345682	-4.54216
NR1D2	-0.0617256	6.63709	-2.92874	0.00502229	0.0713157	-2.44376
IDH1	-0.06173	6.63693	-2.389	0.0205162	0.149415	-3.68929
STXBP4	-0.0617973	3.35952	-1.96106	0.0551784	0.250114	-4.27183
KYAT1	-0.0618013	0.145399	-0.84352	0.402759	0.672245	-5.24302
RYR2	-0.0618103	0.463785	-1.07133	0.288916	0.576789	-5.07667
PHYKPL	-0.0618193	4.80419	-3.43567	0.00116209	0.032484	-1.05048
DACT1	-0.0618244	3.18263	-0.990483	0.326475	0.609989	-5.57521
ZNF497	-0.0618412	1.48341	-2.32845	0.0237674	0.161194	-3.403
STK32A	-0.0619655	-0.529076	-0.88789	0.378644	0.654453	-5.08817
RAB39B	-0.0619939	2.3312	-1.42833	0.159112	0.429439	-4.95346
DCAF8	-0.0620839	5.88668	-2.99054	0.00423057	0.0653278	-2.27446
ASPA	-0.0620841	2.72621	-1.41244	0.163711	0.435877	-5.02495
UBA7	-0.0620845	5.60109	-2.48876	0.0160217	0.129699	-3.44479
OPCML	-0.0621078	-2.72706	-0.394057	0.695133	0.86431	-5.04781
CACNA1F	-0.0621082	-0.787148	-0.822836	0.414318	0.681837	-5.10819
ZNF320	-0.062134	4.14951	-2.65119	0.0105757	0.104025	-2.96897
ST6GAL2	-0.0621738	0.405044	-0.719676	0.474912	0.728991	-5.33848
FMNL2	-0.0622058	7.24765	-2.17816	0.033901	0.193583	-4.1174
E2F3P1	-0.0622521	0.850405	-1.25677	0.214392	0.499179	-4.963
TMEM208	-0.0622764	4.47482	-2.8491	0.00624578	0.0792877	-2.53716
TSGA10	-0.062282	1.45471	-1.49163	0.141774	0.404443	-4.7617
CPNE2	-0.062285	4.11694	-2.22329	0.0305176	0.183567	-3.87567
MARCHF3	-0.0622857	3.0924	-1.40405	0.166184	0.439746	-5.08725
SLC66A3	-0.0623142	5.23775	-2.15055	0.0361295	0.200168	-4.12254
PTPRCAP	-0.0623182	4.59922	-1.39442	0.169057	0.443644	-5.29659
CD63	-0.0623293	8.94597	-2.68248	0.00974531	0.0992202	-2.97045
LPL	-0.0623504	3.4568	-0.705418	0.483664	0.735721	-5.84335
TRAV8-4	-0.0623536	-0.343795	-1.11705	0.269051	0.556912	-4.92952
GNRHR2	-0.0623553	1.96481	-2.05121	0.045244	0.226286	-3.95354
XCL1	-0.0623624	0.626714	-1.02615	0.309517	0.596498	-5.14563
TTC32	-0.0623665	2.10019	-2.22107	0.0306773	0.184203	-3.65705
ZFAT	-0.0624076	4.33629	-1.68439	0.0980352	0.334967	-4.85551
ZNF781	-0.0624537	0.0989216	-1.31101	0.195552	0.475078	-4.79771
FGF1	-0.0625149	0.868839	-1.04535	0.300645	0.588677	-5.17981
CNPY4	-0.0625289	3.14562	-2.68427	0.00969943	0.0990093	-2.79427
OARD1	-0.0625312	4.12695	-3.66418	0.000577796	0.023268	-0.371788
CUTC	-0.0625517	3.66112	-2.89516	0.00550811	0.0744486	-2.35188
COX7A1	-0.0625715	1.89382	-1.9424	0.0574539	0.255293	-4.14009
LACTB2	-0.0625815	3.35883	-1.88778	0.0645804	0.27068	-4.40077
BDH2	-0.0626114	4.2606	-2.26455	0.0276897	0.174397	-3.81122
TTC39C	-0.0626133	5.87237	-3.52987	0.000873629	0.0285659	-0.838644
PTCH2	-0.0626528	3.33252	-0.354993	0.724015	0.878593	-5.94615
PLXNA4	-0.062718	3.91089	-1.48467	0.143602	0.407014	-5.09599
LILRA4	-0.0627438	1.90334	-0.928987	0.357142	0.636584	-5.43198
CREBL2	-0.0627452	7.00947	-2.47212	0.0167034	0.132797	-3.50949
DIS3L	-0.0627541	4.93511	-3.35157	0.00149424	0.0372472	-1.28561
KLHDC8B	-0.0627588	4.59894	-2.17448	0.0341906	0.194389	-4.02201
AL359955.1	-0.0627589	-0.13596	-0.886812	0.379219	0.654795	-5.13448
TAF15	-0.0628337	5.15414	-1.95719	0.0556438	0.251425	-4.47677
SLC27A5	-0.062842	2.56674	-2.121	0.0386558	0.207778	-3.89346
B9D1	-0.0629245	1.99157	-1.33652	0.187136	0.465112	-5.0207
ZNF419	-0.0629456	3.44297	-2.45502	0.017431	0.136056	-3.32475
INPP5D	-0.06297	6.73999	-2.3063	0.0250668	0.165421	-3.86293
CTAGE6	-0.0629763	-0.493652	-0.45015	0.654453	0.842417	-5.35584
SEC22B4P	-0.0630298	3.34737	-1.86093	0.0683505	0.277699	-4.44001
ADAMTS13	-0.0630975	-0.339612	-1.56613	0.123318	0.377853	-4.45151
MYBL1	-0.0631555	3.07498	-1.76973	0.0825713	0.306068	-4.55828
APOC2	-0.0632341	0.237599	-0.715842	0.477257	0.730909	-5.32847
GCNA	-0.0632618	1.0239	-1.7135	0.0925122	0.324161	-4.39659
BICC1	-0.0632887	6.02201	-2.38077	0.0209331	0.150463	-3.69483
MTCO1P11	-0.0632893	-0.40186	-1.08478	0.282968	0.570096	-4.9522
DAZ1	-0.0633129	-3.88301	-0.405231	0.686952	0.86028	-4.92084
ABCB4	-0.0633455	2.4417	-1.44626	0.15404	0.42249	-4.94699
SPIN2B	-0.0633757	1.49298	-2.25122	0.0285771	0.177377	-3.54588
RPAIN	-0.0633975	4.29402	-3.01388	0.00396317	0.0626101	-2.11694
SLC35A1	-0.0634468	3.96691	-2.21652	0.0310053	0.185102	-3.87101
ZNF621	-0.063469	4.89349	-3.45884	0.00108374	0.0314766	-0.991784
FAM172A	-0.0634765	4.74633	-3.66856	0.000569973	0.023205	-0.396023
PET117	-0.0635303	3.01019	-2.91422	0.00522724	0.0727981	-2.25088
TNFSF13B	-0.0635329	6.91399	-1.37876	0.173808	0.449414	-5.44247
FXYD6	-0.0635661	2.45532	-1.50025	0.13953	0.400916	-4.87855
AC010422.3	-0.0635899	1.48647	-1.72084	0.0911602	0.32188	-4.4428
TMEM176A	-0.0636088	5.41716	-1.62354	0.110456	0.357982	-5.04904
FAM184A	-0.0636651	1.55428	-1.69762	0.0954919	0.330363	-4.48507
PYCR1	-0.0636681	2.95991	-1.5334	0.131175	0.389251	-4.89628
SLC34A2	-0.0636842	0.567456	-0.947655	0.347641	0.627492	-5.21215
C2CD5	-0.0636871	5.41346	-3.08976	0.00319884	0.0561848	-2.00233
PECR	-0.0636938	2.30509	-2.34878	0.0226279	0.156884	-3.42662
TANGO2	-0.0637867	4.75132	-3.69222	0.000529511	0.0225569	-0.329283
SPARCL1	-0.0638188	7.88756	-1.9627	0.0549819	0.250057	-4.50573
WDR17	-0.0638216	1.07148	-1.46551	0.148738	0.415182	-4.73681
ULK4P1	-0.0638487	-0.835652	-0.830088	0.410243	0.679183	-5.08752
CDON	-0.0638817	3.72643	-1.36485	0.178113	0.455055	-5.22462
TMEM14EP	-0.0638887	2.58271	-1.70435	0.0942203	0.327768	-4.59564
WFDC12	-0.0639739	3.65041	-0.554716	0.581441	0.80003	-5.93564
TSHR	-0.0640418	2.49464	-1.11724	0.268973	0.556912	-5.33674
MAP3K14	-0.0640527	4.49705	-2.01006	0.0495686	0.237481	-4.32008
GASK1B	-0.0640623	7.17224	-2.09561	0.0409492	0.214582	-4.27884
RPL27A	-0.0640887	8.92652	-2.56419	0.0132365	0.117297	-3.24035
PDE6B	-0.0641162	1.92499	-1.66118	0.10263	0.343673	-4.58042
AC009779.4	-0.0641259	1.92765	-1.65492	0.103899	0.345682	-4.5932
AC073349.2	-0.0641869	-1.3213	-1.192	0.238613	0.525969	-4.75311
ZNF880	-0.0642426	3.49579	-3.18696	0.00242079	0.047986	-1.6127
NUCB2	-0.0642593	5.72896	-2.57459	0.0128891	0.115049	-3.25907
SSR4	-0.0642604	6.95267	-1.5438	0.128636	0.385324	-5.21316
LTBP3	-0.0642953	3.78355	-1.88624	0.0647922	0.270824	-4.45492
KRT79	-0.0643374	-0.439375	-0.38247	0.703655	0.869101	-5.33173
AC015911.10	-0.064352	2.77285	-1.6326	0.108528	0.354077	-4.72906
AC138409.2	-0.0643593	3.33288	-2.06157	0.0442088	0.223261	-4.08673
ALK	-0.0643654	-0.429015	-1.11694	0.269099	0.556912	-4.9155
ZNF34	-0.0643655	2.12878	-3.16042	0.00261343	0.0497876	-1.60412
FAM118A	-0.0644263	4.61963	-2.35015	0.0225526	0.156552	-3.66901
ANGPT1	-0.0644681	4.09499	-1.23019	0.224104	0.509573	-5.44342
RAPGEF6	-0.0644789	6.66015	-2.99648	0.00416096	0.0646024	-2.27431
AL589993.1	-0.0645035	-0.019756	-1.67452	0.0999676	0.338664	-4.3395
NAT9	-0.0645599	3.55323	-3.87869	0.000294043	0.0165641	0.268179
ATP6V0A4	-0.0645875	-0.36362	-0.697255	0.488715	0.739268	-5.23449
CCN2	-0.0646487	7.49848	-0.843901	0.402548	0.672223	-6.00548
SH2D1A	-0.0646678	5.07015	-1.37146	0.176056	0.452018	-5.37719
TMEM47	-0.064712	4.52206	-1.41795	0.162105	0.433577	-5.26468
ZNF214	-0.0647203	0.271228	-1.03219	0.30671	0.593761	-5.07608
ID4	-0.0647292	3.62975	-1.29566	0.200752	0.481698	-5.2972
MEF2C	-0.0647965	6.23064	-2.39294	0.020319	0.148893	-3.67443
LACC1	-0.0648704	5.25869	-2.5823	0.012637	0.114151	-3.21611
GPX1	-0.0648758	7.03187	-2.50934	0.0152136	0.126152	-3.42754
DCDC1	-0.0648925	-0.668361	-1.50346	0.138705	0.400822	-4.49453
FAM185BP	-0.0649321	0.790405	-2.14768	0.0363682	0.200905	-3.67536
SELENOH	-0.0649347	5.01412	-2.78128	0.00749972	0.0876076	-2.73936
IGHV3-66	-0.0649493	0.723653	-0.301523	0.764206	0.897662	-5.54072
PTPRVP	-0.0649649	-0.342832	-1.16321	0.249995	0.537363	-4.88499
GHR	-0.0650755	2.22179	-1.86144	0.0682773	0.277533	-4.30743
CLEC6A	-0.0650793	3.75226	-0.717189	0.476432	0.730102	-5.88173
THY1	-0.0650855	6.36937	-1.06707	0.290815	0.57869	-5.80469
CMTM8	-0.0650931	-0.0963785	-1.59166	0.117456	0.369546	-4.4352
LIMD2	-0.0651007	5.66698	-2.34974	0.0225753	0.156646	-3.74464
ZNF767P	-0.0651106	2.8223	-2.35551	0.0222617	0.155732	-3.46423
CTSS	-0.0651242	10.3193	-1.56625	0.12329	0.377834	-5.01916
SPDYE5	-0.0651244	0.653983	-1.31987	0.192598	0.472054	-4.8606
ITGA4	-0.0651349	7.35963	-2.84458	0.00632291	0.0798231	-2.6449
TOMM20P2	-0.0651746	0.661663	-1.43929	0.155996	0.425252	-4.72006
AC124068.1	-0.065205	-0.147854	-0.346314	0.730489	0.881394	-5.43428
TRBV2	-0.0652091	-0.278254	-1.06169	0.293228	0.580658	-4.98035
NCKAP1L	-0.0652143	8.01524	-2.5779	0.0127804	0.114649	-3.2508
DTWD1	-0.0652289	4.09869	-3.36761	0.00142463	0.0361971	-1.18509
HYAL4	-0.0652365	0.206586	-0.762666	0.449071	0.710556	-5.27335
GPATCH4	-0.0652532	3.4868	-2.39315	0.0203085	0.14888	-3.45808
BTNL9	-0.0652644	0.605423	-1.34581	0.18414	0.461091	-4.81229
TLE2	-0.0652704	1.28961	-1.46747	0.148205	0.414234	-4.76556
ACAT1	-0.0653588	4.99892	-3.17244	0.00252444	0.0490704	-1.76359
TRPC1	-0.0653804	2.25618	-1.12338	0.266382	0.553858	-5.30115
FBXO41	-0.0653993	3.15864	-1.90761	0.0619101	0.264529	-4.34148
LAMTOR4	-0.0654132	4.90367	-2.57554	0.0128579	0.11504	-3.20694
PTGDR	-0.0654939	2.18209	-1.85321	0.0694681	0.279804	-4.31524
CD1A	-0.0654945	1.48952	-0.638287	0.526058	0.764841	-5.56261
IL22RA2	-0.0655036	-0.366915	-0.809894	0.421652	0.688284	-5.14281
FCHO1	-0.0655207	3.49822	-2.32991	0.0236841	0.160988	-3.58761
CCDC146	-0.0655403	2.6952	-1.69729	0.0955543	0.330444	-4.61858
ZNF30	-0.0655436	1.46502	-1.39079	0.170149	0.445089	-4.88249
SYNM	-0.0655968	3.72557	-1.64717	0.105489	0.348581	-4.83163
FAM156B	-0.0656082	2.37973	-1.18773	0.240277	0.527482	-5.25118
AC008267.2	-0.0656102	-0.0977733	-1.74602	0.0866486	0.31359	-4.23869
CSMD2	-0.065628	1.98693	-1.2174	0.22889	0.515077	-5.16355
COQ8A	-0.065661	4.31456	-2.52312	0.014693	0.12395	-3.27024
MTERF1	-0.0656652	3.89491	-2.94653	0.00478124	0.0699221	-2.24586
MINAR1	-0.065675	1.21027	-1.61314	0.112701	0.361438	-4.5614
IL27RA	-0.0657515	4.67213	-2.06219	0.0441474	0.223246	-4.24099
SLC25A20	-0.0657752	3.97389	-2.48027	0.0163661	0.131203	-3.32866
WDSUB1	-0.0657866	2.85809	-2.8983	0.005461	0.0743691	-2.27651
MARCHF1	-0.065806	7.31112	-1.96238	0.0550209	0.250057	-4.52391
CCR10	-0.0658106	-0.898087	-0.894068	0.375361	0.651962	-5.01903
CENPBD1	-0.0658239	2.78205	-2.05972	0.0443921	0.223856	-4.02712
CRTAM	-0.0658613	3.42596	-1.4598	0.150295	0.417132	-5.05691
HTR3A	-0.0658773	-0.816153	-0.453181	0.652283	0.841014	-5.24166
NUDT13	-0.0658948	1.29144	-1.91704	0.0606743	0.262253	-4.10808
KLHL33	-0.0659167	1.48796	-2.27223	0.0271894	0.172836	-3.50512
ZNF577	-0.0659276	2.55971	-2.63184	0.0111214	0.107056	-2.86018
VDAC1P8	-0.0659637	1.84156	-2.80137	0.0071059	0.0851278	-2.43586
CCDC39	-0.0659807	2.33077	-1.83319	0.0724392	0.285998	-4.36114
IRF8	-0.066021	7.07469	-2.08115	0.0423071	0.217931	-4.30778
DLEU7	-0.0661208	2.56322	-2.01483	0.0490496	0.236223	-4.08443
RNF125	-0.0661263	4.24373	-2.54173	0.0140161	0.120556	-3.22115
DBP	-0.0661422	3.31246	-1.72511	0.0903817	0.320718	-4.65287
ATM	-0.0661506	8.32326	-2.70225	0.00925169	0.096843	-2.95311
P2RY8	-0.0661533	5.4146	-2.47704	0.0164993	0.131848	-3.45795
KRT32	-0.0661606	-4.57424	-0.435613	0.664901	0.848671	-4.87627
UPF3B	-0.0662227	2.59877	-2.56523	0.0132014	0.117197	-3.00603
RTN4IP1	-0.0662475	2.47542	-2.60081	0.0120499	0.111698	-2.91894
VAMP1	-0.0663109	2.94708	-1.91647	0.0607484	0.262462	-4.29594
ANKRD23	-0.0663123	0.385274	-1.84892	0.0700952	0.281119	-4.1287
NPIPB13	-0.0663475	1.2983	-1.00889	0.317648	0.603571	-5.27419
ZP3	-0.0663662	1.41233	-1.13467	0.261662	0.549244	-5.17842
PABPC5	-0.066392	0.164967	-1.45399	0.151894	0.419713	-4.63465
CDR2	-0.0664377	4.37015	-2.91793	0.00517414	0.0727711	-2.35746
DNAJC19	-0.066473	3.73905	-2.14083	0.0369441	0.201995	-3.98858
WDR19	-0.0664765	3.86207	-2.74838	0.00818822	0.0916723	-2.71737
SIX1	-0.0665139	1.61002	-1.43517	0.157162	0.426799	-4.8554
RPL23AP1	-0.0665377	0.0740216	-1.58458	0.119058	0.371967	-4.47308
MACROD2	-0.0665806	1.13367	-1.74906	0.0861171	0.312514	-4.35354
PIH1D2	-0.0665807	-0.625558	-1.42055	0.161352	0.432824	-4.58979
SLC8A1	-0.0665827	7.97833	-1.42502	0.160061	0.430761	-5.35401
C6orf136	-0.0665892	1.4172	-1.93789	0.0580162	0.256394	-4.09057
QPRT	-0.0665948	2.48675	-1.99791	0.0509121	0.241048	-4.10091
AC009533.1	-0.0665989	1.77655	-1.77216	0.0821633	0.305402	-4.39448
LRIG1	-0.0666054	5.62583	-2.44058	0.0180678	0.139374	-3.54974
AC244489.3	-0.0667004	-3.619	-0.344569	0.731793	0.88209	-4.95522
MLYCD	-0.0667012	3.8847	-3.68008	0.000549919	0.0229692	-0.312085
GDF7	-0.0667602	1.14778	-1.58806	0.11827	0.370767	-4.58063
ZSCAN26	-0.0667752	3.42556	-3.33048	0.00159066	0.0388036	-1.23595
CHRM3	-0.0668107	-0.898057	-0.760513	0.450345	0.711323	-5.11987
ZNF721	-0.0668158	4.79173	-3.73654	0.000460996	0.0210404	-0.203382
HORMAD1	-0.0668321	0.736778	-1.15588	0.252957	0.540333	-5.04923
APIP	-0.0668849	3.93185	-2.40665	0.0196466	0.146345	-3.47924
HLA-DPB1	-0.0668903	9.5747	-1.82388	0.0738558	0.289424	-4.66023
HEMK1	-0.0669581	4.14979	-2.86093	0.00604811	0.0778751	-2.47785
GPATCH3	-0.0669619	3.24244	-2.82425	0.00668085	0.0821908	-2.48249
OSBPL1A	-0.0669689	4.86831	-2.60929	0.0117895	0.110748	-3.1257
SORCS1	-0.0669883	0.583789	-1.1569	0.252541	0.540056	-5.02122
CPNE5	-0.0669896	2.812	-0.939056	0.351997	0.63186	-5.55192
TAS2R64P	-0.0670296	0.84066	-1.05018	0.298438	0.586296	-5.15565
FCHSD2	-0.0670524	6.08157	-2.73883	0.00839865	0.0928598	-2.8933
CADPS	-0.0670586	1.02502	-1.24135	0.219988	0.505066	-5.00023
LILRB4	-0.0670914	7.4473	-1.13786	0.260337	0.547767	-5.72445
CD46	-0.067099	7.59775	-3.49706	0.000965322	0.0300671	-0.934772
SHLD2P1	-0.0671022	1.48984	-1.73329	0.0889068	0.317961	-4.42386
AIF1	-0.0671033	6.38154	-1.84945	0.0700179	0.280999	-4.72418
FADS1	-0.0671548	6.07924	-1.97611	0.0533997	0.247175	-4.49259
ZNF136	-0.0671751	4.51402	-3.20103	0.00232419	0.0472165	-1.65426
TMC8	-0.067218	5.22571	-1.56057	0.124626	0.379372	-5.12941
PDZK1P1	-0.0672319	-0.240696	-1.07106	0.289036	0.576789	-4.98462
ASXL1	-0.0672529	6.25009	-3.27658	0.00186452	0.0419847	-1.54096
U2AF1L4	-0.0672744	2.33107	-1.93412	0.0584884	0.257224	-4.19298
NTRK3	-0.0673352	0.998561	-1.18535	0.241208	0.527884	-5.0537
PRAM1	-0.0673941	1.73578	-1.45821	0.150731	0.417681	-4.84343
SCG3	-0.0674076	1.43854	-1.81381	0.0754163	0.293457	-4.29287
AVPR1A	-0.0674986	4.26285	-1.2984	0.199817	0.48085	-5.38556
PDCD4	-0.0675728	7.03978	-2.10778	0.0398356	0.211424	-4.2573
AC240274.1	-0.0676067	4.31569	-1.38447	0.172064	0.447336	-5.27811
CMC1	-0.0676138	3.47375	-2.2042	0.0319104	0.187596	-3.83618
ACTG1P10	-0.0676161	-0.722414	-1.41834	0.161991	0.433577	-4.58613
ORMDL3	-0.0676206	5.72157	-2.51488	0.0150023	0.125019	-3.39087
LY75-CD302	-0.0676249	5.73762	-2.39545	0.0201946	0.148477	-3.65076
AC275546.1	-0.0676269	-0.754355	-0.669332	0.506212	0.750888	-5.18344
CADM1	-0.0676694	5.25104	-1.50784	0.137582	0.399683	-5.20413
ADCY1	-0.0676697	1.89698	-1.71718	0.0918319	0.323252	-4.49197
RAB30	-0.0676864	5.15689	-2.08992	0.0414787	0.216132	-4.22971
ACBD4	-0.0677099	1.83351	-2.48524	0.0161637	0.130328	-3.1127
ARHGAP24	-0.0677884	4.25063	-2.37756	0.021098	0.150921	-3.57336
LRRC29	-0.0677897	0.225718	-1.83638	0.0719586	0.285121	-4.13492
CLIC2	-0.067799	5.84298	-2.2723	0.0271849	0.172836	-3.91222
LRRC4	-0.0678071	1.92034	-1.33872	0.186421	0.464088	-5.00977
ZNF852	-0.0678259	2.30289	-2.43128	0.0184887	0.140532	-3.26174
ASAH1	-0.0678729	8.41853	-2.41131	0.0194228	0.145132	-3.59994
HEPH	-0.067873	4.12024	-1.36469	0.178163	0.455055	-5.2833
GOLGA8B	-0.0678747	5.02041	-2.08653	0.0417975	0.216706	-4.22417
ZNF850	-0.0679094	3.00896	-2.22609	0.0303179	0.183202	-3.73765
IGLV2-14	-0.067913	6.63331	-0.591062	0.557011	0.78485	-6.19277
ZNF101	-0.0679254	5.77871	-2.38599	0.0206678	0.149926	-3.67316
SDR39U1	-0.0679618	1.71835	-1.8131	0.075527	0.293509	-4.32586
LRRC37A17P	-0.067966	2.34811	-2.09267	0.0412216	0.215154	-3.91911
NFAM1	-0.0679803	5.55595	-1.46294	0.149436	0.416317	-5.29018
HENMT1	-0.0679892	3.76452	-2.85374	0.0061676	0.0787622	-2.45823
C2orf88	-0.0680017	3.08801	-1.72527	0.0903537	0.320718	-4.62488
RCSD1	-0.068009	6.37692	-3.08365	0.00325486	0.0566458	-2.04925
LRRC18	-0.068035	0.0824338	-1.66724	0.101413	0.341534	-4.35927
FKBP5	-0.0680513	6.68976	-1.55338	0.126333	0.381764	-5.1991
SPRR2G	-0.0680661	4.74068	-0.732332	0.467218	0.722774	-5.98441
PIK3R3	-0.0680814	4.78586	-2.8917	0.00556068	0.0747149	-2.45522
KRT18P31	-0.0680845	0.927224	-1.80337	0.0770614	0.296138	-4.25202
DUX4L50	-0.0680851	-0.473326	-1.54569	0.128179	0.384569	-4.4575
ARL14EP	-0.068099	4.80846	-2.45935	0.0172441	0.135399	-3.45198
CNNM3	-0.0681261	3.91546	-2.72978	0.00860269	0.0937157	-2.76335
NAIPP4	-0.0681333	-4.95714	-0.460511	0.647048	0.837671	-4.8612
TCF7	-0.0681789	4.04912	-1.8028	0.0771525	0.296138	-4.62772
ADGRG2	-0.0681806	0.920491	-2.02731	0.0477136	0.232905	-3.89367
SDC3	-0.0681996	6.51766	-1.30298	0.198258	0.478945	-5.53764
KRT71	-0.0682552	-4.25879	-0.319465	0.75064	0.892069	-4.91035
RAD51C	-0.0682601	3.45358	-2.55216	0.013649	0.119012	-3.11285
HPF1	-0.0682948	3.82671	-2.99743	0.00414994	0.064569	-2.11582
ARMC2	-0.0683027	1.37358	-2.44931	0.0176802	0.137312	-3.15481
DAB2	-0.0683106	6.37494	-2.2735	0.0271081	0.172639	-3.92628
RUNX2	-0.0683431	5.01997	-2.21971	0.0307753	0.184469	-3.96799
PON3	-0.0683559	-0.682765	-1.18994	0.239414	0.526824	-4.80946
CD37	-0.0683994	4.39286	-1.82405	0.0738307	0.289403	-4.6304
ZNF224	-0.0683998	4.94425	-3.67775	0.000553928	0.0230282	-0.379847
TOX	-0.0684011	2.63919	-2.05382	0.0449815	0.225656	-4.0164
LGALS12	-0.0684492	-3.07277	-0.642072	0.523617	0.763308	-4.93432
PIN4	-0.0684529	3.21406	-2.43908	0.0181349	0.139553	-3.33086
ZSCAN16	-0.0684812	2.17806	-2.5953	0.0122221	0.112532	-2.9079
RPL23AP82	-0.0684988	3.3554	-3.69412	0.000526389	0.0224798	-0.246347
C16orf86	-0.0685165	0.627882	-1.66198	0.10247	0.34327	-4.42407
GUCY1B1	-0.0685711	4.65494	-2.2542	0.0283767	0.176645	-3.86856
ADGB	-0.0685756	1.50936	-1.59878	0.115862	0.366754	-4.61842
ZNF75D	-0.0685846	4.24337	-2.7478	0.00820081	0.0917049	-2.75364
TNFRSF13C	-0.068662	2.15036	-1.34125	0.185605	0.462841	-5.03206
PLCB4	-0.0687417	2.00732	-1.50128	0.139265	0.400916	-4.81214
ABCC3	-0.0687718	3.70966	-1.62552	0.110032	0.357145	-4.8584
OPHN1	-0.0687723	4.52997	-2.26918	0.0273872	0.173449	-3.82222
METTL21EP	-0.0687838	-0.790184	-1.43272	0.157858	0.42788	-4.55703
ABHD10	-0.0688214	4.4659	-3.01561	0.00394398	0.062528	-2.12351
FSIP1	-0.0688501	-0.0663609	-1.37111	0.176164	0.452024	-4.70722
RPL36A	-0.0689069	7.67087	-2.40134	0.0199046	0.147221	-3.64976
AC244489.1	-0.0689331	1.97619	-1.9263	0.0594816	0.259522	-4.16873
CAPG	-0.0689699	8.15738	-2.18574	0.033311	0.191813	-4.07516
AL353743.1	-0.0689885	1.38162	-2.73997	0.00837316	0.0926893	-2.54934
TMOD1	-0.0689966	0.718625	-2.04107	0.0462783	0.229316	-3.8532
TSPOAP1	-0.0690202	3.85974	-1.37757	0.174174	0.449624	-5.23305
NSUN5P1	-0.0690435	3.53791	-2.27881	0.0267677	0.171491	-3.69479
BCAS4	-0.0690507	3.37434	-1.98157	0.052767	0.245632	-4.23084
LRMP	-0.0690659	4.80106	-2.4119	0.0193947	0.145089	-3.55168
BTN3A2	-0.0690754	7.09715	-2.72258	0.00876815	0.0947005	-2.94052
XBP1	-0.0691045	8.73223	-1.26073	0.212974	0.49753	-5.525
EEF1E1-BLOC1S5	-0.0691261	-0.489832	-1.18203	0.242513	0.528982	-4.84725
PRKCE	-0.0691678	4.16153	-2.36917	0.0215343	0.152449	-3.58264
MAP4K1	-0.0693379	4.39431	-1.97073	0.0540304	0.248338	-4.38018
SH3KBP1	-0.0693486	6.08991	-3.30842	0.0016978	0.0400302	-1.45165
FCRL1	-0.0694626	1.37874	-0.996149	0.323741	0.60731	-5.28272
LRGUK	-0.0695119	-0.39851	-0.834416	0.407822	0.676871	-5.146
CD48	-0.0695124	6.644	-1.81268	0.0755925	0.293509	-4.78972
FBP1	-0.0695209	6.34593	-0.770143	0.444662	0.707347	-6.06917
RPS20P22	-0.0695489	-0.427512	-1.5526	0.126517	0.382118	-4.45531
PECAM1	-0.0695511	8.18135	-1.95859	0.0554752	0.250933	-4.50212
LRRC32	-0.0696005	4.91353	-1.6452	0.105896	0.349007	-4.97578
AC127502.1	-0.0696195	2.10477	-1.18849	0.23998	0.527352	-5.20395
REX1BD	-0.0697105	3.5244	-2.36281	0.02187	0.153746	-3.52307
PARP8	-0.0697133	6.76427	-3.0261	0.0038295	0.0613724	-2.19949
TRAV12-3	-0.0697204	-0.0998426	-1.31329	0.194788	0.474227	-4.76365
GOLGA8O	-0.0697735	3.05511	-1.31938	0.192761	0.472175	-5.1946
RBL2	-0.0698527	6.98761	-3.42574	0.00119732	0.0330179	-1.14086
SMARCA2	-0.0698781	7.36902	-3.36175	0.00144972	0.0365096	-1.31178
MRPS31P5	-0.0699104	2.46429	-2.49111	0.0159272	0.12939	-3.14869
TRIM9	-0.0699127	1.28889	-1.50267	0.138907	0.400916	-4.72261
NOSTRIN	-0.0699206	2.13407	-1.85765	0.0688238	0.278454	-4.29811
MYO15B	-0.0699394	3.96599	-1.90751	0.0619244	0.264529	-4.44158
AFF3	-0.0699445	2.97456	-1.67803	0.0992771	0.337593	-4.67641
AC234301.1	-0.0699649	3.02542	-0.350928	0.727045	0.880415	-5.9427
AKAP7	-0.0699725	3.3385	-2.56409	0.01324	0.117297	-3.07748
C11orf52	-0.0699725	-0.934652	-1.40159	0.166914	0.440723	-4.57714
RHPN1	-0.0699843	1.11092	-1.71976	0.0913581	0.322313	-4.39827
IL15	-0.070073	4.41768	-1.66453	0.101957	0.342461	-4.89307
MME	-0.0701006	7.95537	-1.6571	0.103457	0.344936	-5.01786
CDK10	-0.0701108	3.72151	-3.49845	0.00096128	0.0300671	-0.804508
HLA-DQA1	-0.0701363	10.0367	-1.81125	0.0758165	0.293813	-4.65495
FAM3C2	-0.0701375	1.17162	-0.366269	0.715635	0.875008	-5.61143
LRP1B	-0.0701884	-0.696117	-0.896639	0.373999	0.651007	-5.06108
ZNF80	-0.0701944	0.92416	-1.4162	0.162614	0.434441	-4.78087
MT-ND5	-0.0702327	5.80367	-0.71895	0.475356	0.729171	-6.08471
APBB1IP	-0.0702448	5.30647	-2.4393	0.018125	0.139553	-3.53267
HSF5	-0.0702909	-0.658559	-1.64583	0.105764	0.348712	-4.31658
RSAD1	-0.0703615	3.80757	-3.9977	0.000200624	0.0134207	0.605494
ZFP14	-0.0704173	3.68991	-2.5766	0.0128231	0.114851	-3.08334
HHEX	-0.0704803	3.72527	-3.18776	0.0024152	0.047986	-1.62739
TRHDE	-0.07056	-0.220367	-0.853142	0.397451	0.668534	-5.16094
UBAP1L	-0.0705658	1.78023	-2.09976	0.0405661	0.213424	-3.84563
CACNA1E	-0.0705857	2.10746	-1.03388	0.305924	0.592842	-5.37237
CH25H	-0.07066	3.07447	-1.15493	0.253342	0.540388	-5.37503
LY96	-0.0706818	3.55738	-1.73323	0.0889176	0.317961	-4.67919
ZNF280D	-0.0706942	5.03949	-3.47095	0.00104479	0.0309823	-0.963312
ANGPTL3	-0.0706955	-0.471396	-0.887331	0.378942	0.654644	-5.10131
CD84	-0.0706999	7.09384	-2.02607	0.047845	0.233036	-4.41095
AC083899.1	-0.070752	1.38347	-1.67704	0.0994722	0.337988	-4.48553
LSM8	-0.070771	5.65598	-3.08139	0.00327579	0.0568944	-2.03258
CCDC107	-0.0707955	2.66449	-2.18207	0.0335952	0.192801	-3.78208
KIF26B	-0.0708001	4.40839	-1.36824	0.177057	0.453365	-5.30955
PCDHB2	-0.0708004	0.156216	-0.981992	0.330601	0.612854	-5.11161
MMP2	-0.070831	9.88418	-1.53837	0.129955	0.38778	-5.08799
SARM1	-0.0708688	3.40335	-2.15664	0.0356271	0.198411	-3.9186
PLEKHB1	-0.0709134	0.224712	-1.42075	0.161294	0.432824	-4.68388
IL34	-0.0709572	2.31615	-1.97197	0.0538843	0.248157	-4.1225
FGD2	-0.0709765	5.74047	-2.32574	0.0239228	0.1618	-3.79725
PEBP1P3	-0.0709936	-0.786024	-1.25257	0.215904	0.501064	-4.73811
AMPH	-0.0710377	1.105	-1.50737	0.137701	0.399683	-4.68891
UBXN10	-0.0710693	1.23392	-2.56171	0.0133208	0.117708	-2.91733
EPHX1	-0.0711517	3.36841	-1.23435	0.22256	0.508282	-5.32687
DPY19L2P1	-0.0712063	-0.526508	-1.88855	0.0644747	0.27068	-4.0039
PCED1B	-0.0712644	3.15126	-1.78853	0.079453	0.300759	-4.5304
C4A	-0.071324	4.76772	-1.38997	0.170394	0.44536	-5.32186
SUGP2	-0.0713347	5.69795	-3.5962	0.000712961	0.0262006	-0.64472
DMTF1	-0.0713467	5.73544	-4.17643	0.00011194	0.00978046	1.0676
HERPUD1	-0.0713517	7.34432	-1.89316	0.0638461	0.268838	-4.64652
LRMDA	-0.0713881	2.27224	-2.16544	0.0349119	0.195958	-3.77695
XCR1	-0.0714692	3.49436	-1.27021	0.209601	0.494071	-5.30258
P4HTM	-0.0714707	3.53584	-3.40988	0.00125565	0.0339165	-1.03059
ZNF620	-0.0714894	1.65201	-1.96502	0.054706	0.249493	-4.06809
ZNF625	-0.0715319	1.5395	-2.635	0.0110305	0.106541	-2.78055
ZNF124	-0.0716052	4.98775	-2.43472	0.0183317	0.140001	-3.5185
PRKACB	-0.0716302	6.3593	-2.72705	0.00866504	0.0942152	-2.92691
NEK9	-0.0716333	6.08945	-2.71246	0.00900595	0.0959105	-2.95474
TRBV7-2	-0.0716387	0.778468	-1.12829	0.26432	0.551642	-5.06963
TCTN1	-0.0716948	3.80694	-2.20482	0.0318646	0.187444	-3.8675
ZNF660	-0.0717008	1.92153	-1.86609	0.0676112	0.276184	-4.25435
TAS2R20	-0.0717039	-0.490688	-1.37342	0.17545	0.451236	-4.65287
PBXIP1	-0.0717074	6.59002	-3.68662	0.000538831	0.0227894	-0.405639
RARB	-0.0717526	3.18893	-1.91812	0.0605347	0.261977	-4.32625
TP53INP1	-0.0717707	7.06496	-1.76846	0.0827852	0.30633	-4.86281
PARP10	-0.0718021	5.85394	-2.25702	0.0281876	0.17643	-3.94318
ZNF546	-0.0718299	3.03821	-2.24402	0.0290667	0.178925	-3.70149
TRABD2A	-0.0718344	2.77901	-2.88832	0.00561237	0.0749702	-2.29093
FGL2	-0.0718496	9.28883	-1.86729	0.0674414	0.276102	-4.60529
NIBAN3	-0.071866	2.93821	-2.56106	0.0133429	0.117764	-3.04387
ASB14	-0.0719745	0.50889	-2.01848	0.0486553	0.235439	-3.87235
ADCY10P1	-0.0719765	0.834785	-1.64016	0.106943	0.351295	-4.47949
TMEM243	-0.071986	4.39756	-2.8352	0.00648577	0.0810157	-2.55715
FUCA1	-0.0719865	6.09913	-1.86949	0.0671287	0.27556	-4.68118
SLC16A14	-0.0719972	2.21361	-1.3023	0.198491	0.479246	-5.08089
SNAPC5	-0.072014	3.64602	-2.70952	0.00907596	0.0960745	-2.78045
TRGV4	-0.0720216	1.35239	-1.32555	0.190722	0.469875	-4.94359
MFSD1	-0.0720425	7.62708	-2.86311	0.00601238	0.077815	-2.59451
METTL18	-0.0720702	2.94749	-2.33355	0.023477	0.160201	-3.51415
IGKV1-13	-0.0721005	0.42921	-0.3728	0.710796	0.872697	-5.48141
TESPA1	-0.0721683	3.37236	-2.08429	0.0420088	0.217276	-4.04915
GIMAP4	-0.0722107	7.10813	-2.38555	0.02069	0.149926	-3.69504
LCTL	-0.0722169	0.209357	-1.53505	0.130768	0.388956	-4.5459
ZNF766	-0.07223	4.86735	-3.48326	0.00100658	0.0307268	-0.918807
HNRNPA2B1	-0.0722624	8.04558	-1.69295	0.0963828	0.33179	-4.95826
TRDC	-0.0722676	4.12904	-1.07741	0.286216	0.573873	-5.60669
OSGEP	-0.0723383	4.40255	-3.41589	0.00123324	0.0334694	-1.07405
LYRM9	-0.072354	2.3873	-2.10856	0.0397648	0.211285	-3.8903
TNFSF8	-0.0723559	3.15427	-2.87898	0.0057576	0.0760207	-2.34083
CACNA1I	-0.0723707	0.223575	-1.16915	0.247616	0.53502	-4.95112
IGKV1-8	-0.0723905	0.506684	-0.430162	0.668836	0.851197	-5.49111
SNRPN	-0.0723956	5.07272	-2.73309	0.00852742	0.0935589	-2.85389
CPE	-0.0724686	5.14168	-1.47628	0.145835	0.41049	-5.2387
BTN3A3	-0.0724884	6.03988	-2.88592	0.00564931	0.0751121	-2.53701
NUTM2G	-0.0725037	0.493104	-1.69129	0.0967027	0.33247	-4.35806
ZBTB12	-0.072506	-0.365421	-1.49532	0.140809	0.40307	-4.52557
YY2	-0.0725776	0.835934	-2.65522	0.0104652	0.103655	-2.71111
TOMM7	-0.07259	5.87603	-2.77797	0.00756651	0.0878484	-2.79241
SMIM10	-0.0726572	0.784175	-1.46774	0.148134	0.414234	-4.68995
SPNS3	-0.0726624	0.859	-2.08568	0.0418774	0.216793	-3.78474
LSAMP	-0.0726963	2.45841	-1.31251	0.19505	0.474466	-5.10629
AC138894.1	-0.072724	-1.29238	-0.608067	0.545761	0.778129	-5.12205
ZNF480	-0.0727303	4.3642	-3.57138	0.000769459	0.027169	-0.642556
VASH1	-0.0727705	6.00937	-1.88203	0.065372	0.271524	-4.65646
CCDC62	-0.0727785	0.125674	-1.03612	0.30489	0.59177	-5.05383
HLA-DRA	-0.0727855	11.6668	-2.38531	0.0207024	0.149926	-3.48813
AFG3L1P	-0.0727929	3.57259	-3.94947	0.000234391	0.0147571	0.474026
SEPTIN1	-0.0728034	4.64864	-1.96428	0.0547936	0.249625	-4.41318
AARSD1	-0.072867	3.01753	-3.179	0.00247714	0.0486226	-1.59933
SEZ6	-0.0728987	-0.0340711	-1.34676	0.183833	0.460988	-4.73633
FKBP7	-0.0729112	2.67149	-1.79074	0.0790939	0.299864	-4.46697
MYL6B	-0.0729306	3.53769	-3.21889	0.00220678	0.0461429	-1.5318
PIGBOS1	-0.072956	2.55813	-3.29197	0.0017821	0.0410194	-1.28849
PLA2G15	-0.0730694	4.41585	-2.87302	0.00585208	0.0765681	-2.46933
IGSF1	-0.0730793	-0.591885	-1.47267	0.146803	0.412129	-4.5306
SNCA	-0.0730898	2.41649	-1.786	0.0798663	0.301391	-4.43779
RENBP	-0.0731074	3.77004	-2.28893	0.0261298	0.169241	-3.70218
RAI2	-0.0731095	0.66835	-1.40148	0.166947	0.440723	-4.75544
MST1	-0.0731102	1.48212	-2.19098	0.0329077	0.190788	-3.65804
GAB3	-0.0731457	4.8451	-2.45079	0.0176155	0.136996	-3.47221
EBF1	-0.0731933	3.99004	-1.56664	0.123198	0.377717	-4.98368
CYBRD1	-0.0732352	6.82335	-2.2996	0.0254724	0.166813	-3.87634
RPS27	-0.0732361	9.44153	-2.45797	0.0173033	0.135527	-3.44944
TRAV38-2DV8	-0.0732508	-0.732024	-1.2189	0.228322	0.514574	-4.78208
ZNF571	-0.0733143	2.60675	-2.25705	0.0281856	0.17643	-3.63024
TCEAL1	-0.07332	2.77125	-2.41573	0.0192125	0.144241	-3.33374
COX14	-0.0734059	3.97785	-2.63066	0.0111553	0.107259	-2.99527
NOXA1	-0.0734099	0.0269001	-1.43978	0.155859	0.425203	-4.63929
CDRT4	-0.0734226	1.11761	-0.618265	0.53907	0.773545	-5.41385
ZNF831	-0.0734263	4.88236	-1.93914	0.0578594	0.256098	-4.48047
SLC18A2	-0.0734317	1.66856	-1.68534	0.0978501	0.334601	-4.50629
GYPC	-0.0735056	5.65927	-3.06496	0.00343199	0.0577506	-2.07452
TEP1	-0.073537	6.39665	-2.87222	0.00586481	0.0766344	-2.57912
MYOCD	-0.0735669	0.21355	-0.663569	0.509866	0.753553	-5.36262
CTU2	-0.0736113	2.50496	-1.76439	0.0834759	0.307954	-4.48402
TTN	-0.0736153	6.5148	-2.61652	0.0115712	0.109479	-3.18531
TRBV7-9	-0.0737518	-0.059587	-1.14626	0.256879	0.543765	-4.94288
GZMK	-0.073767	5.86088	-1.16443	0.249507	0.536883	-5.67835
CCDC89	-0.073783	-0.0971394	-1.93103	0.0588796	0.2582	-3.96431
ITGAL	-0.0738015	6.87949	-2.30279	0.0252785	0.165987	-3.86962
IQGAP2	-0.073871	7.19463	-2.78487	0.00742785	0.0869459	-2.79182
SYT15	-0.0738773	2.65311	-2.6191	0.0114942	0.109173	-2.89106
SEMA5B	-0.0738774	0.410155	-1.57826	0.120505	0.373865	-4.50672
MGAM2	-0.073891	0.0382151	-0.835487	0.407225	0.676226	-5.20221
RBM6	-0.0738959	5.7986	-4.18076	0.000110356	0.0097415	1.07948
TRGV2	-0.0739029	0.509937	-1.71958	0.0913925	0.322368	-4.32429
TNXB	-0.0739483	2.97973	-1.19653	0.236856	0.524594	-5.3237
CNTD1	-0.0740039	-0.085817	-1.74338	0.0871134	0.314398	-4.23715
PDF	-0.0740184	1.8991	-2.14375	0.0366976	0.201554	-3.76989
SIGLEC16	-0.0740241	-0.452776	-1.14341	0.258047	0.545038	-4.89531
MYCBPAP	-0.0740629	0.356166	-1.26397	0.211817	0.496496	-4.86761
HERC1	-0.0740728	7.73655	-4.25213	8.71508e-05	0.00862692	1.29456
ABCB1	-0.0740912	3.61257	-1.91226	0.0612991	0.263032	-4.38296
CLCN4	-0.0741547	2.53448	-1.67514	0.0998456	0.338384	-4.62743
SLC24A4	-0.0742447	3.32966	-1.60603	0.114257	0.364339	-4.83991
GPR174	-0.0742681	5.21695	-1.70298	0.0944772	0.328356	-4.90667
HLA-DRB6	-0.0743297	-0.893772	-0.271993	0.786693	0.908421	-5.28271
S100B	-0.0743764	3.55305	-1.33315	0.188231	0.466155	-5.23986
KLRA1P	-0.0743856	1.62347	-1.52701	0.132754	0.391479	-4.72915
ESR2	-0.0743873	1.34455	-1.7127	0.0926602	0.324368	-4.42947
MXRA5Y	-0.0743927	-0.829555	-0.58768	0.559263	0.785533	-5.22038
AC012651.1	-0.0744336	1.56244	-2.31633	0.0244705	0.163359	-3.4276
LINC00888	-0.0744579	1.97218	-3.11054	0.00301501	0.0537833	-1.71937
SNX10	-0.0745029	8.72739	-1.26117	0.212815	0.49753	-5.5287
LDLRAD2	-0.0745187	0.0914788	-1.75911	0.0843771	0.310094	-4.22588
ZNF816-ZNF321P	-0.0745455	-0.192606	-1.16426	0.249576	0.536883	-4.89949
PRICKLE1	-0.0745593	3.40198	-2.16006	0.0353475	0.197368	-3.90847
IGHV3-60	-0.0745795	-2.59515	-0.491841	0.624879	0.82468	-5.00518
LRRC37A3	-0.0746306	2.84112	-1.99035	0.0517632	0.24325	-4.15093
TXNIP	-0.0746399	9.46305	-3.43493	0.00116468	0.032484	-1.04542
RNASET2	-0.0746794	6.31578	-2.16247	0.0351521	0.196671	-4.14597
TNFSF12	-0.0747624	2.61854	-1.55059	0.127	0.382835	-4.82019
KCNQ5	-0.0748387	0.743152	-1.11	0.272049	0.559552	-5.07772
TMEM156	-0.0748955	2.68318	-1.92694	0.059399	0.259294	-4.24102
FRG2HP	-0.0749007	-3.31309	-0.625626	0.534267	0.770053	-4.90638
POLN	-0.0749404	1.52111	-1.93093	0.0588922	0.2582	-4.10797
AC139272.1	-0.0749516	3.19624	-1.7753	0.0816368	0.304847	-4.5568
CXCR2P1	-0.0749576	3.74883	-0.856851	0.395416	0.667604	-5.76152
APOBEC3H	-0.0749643	0.931993	-1.32771	0.190011	0.468934	-4.88566
SYT1	-0.0750072	-1.33377	-0.79742	0.428794	0.694216	-5.02999
TRBV5-1	-0.0750078	1.62331	-1.5232	0.133702	0.393342	-4.73289
CBWD6	-0.0750309	2.70064	-2.20875	0.0315741	0.186772	-3.7374
AC244669.1	-0.0750517	3.11025	-3.0045	0.00406876	0.0636021	-2.03538
PLXDC1	-0.0751252	4.53315	-1.68274	0.0983569	0.335597	-4.87385
OSR1	-0.0751288	-0.704321	-0.71179	0.479742	0.733337	-5.15412
COL24A1	-0.0751593	2.6005	-1.2234	0.226636	0.513158	-5.23443
SOX10	-0.0751605	-0.552517	-1.29751	0.20012	0.48085	-4.72264
AGGF1P2	-0.0751882	-0.599343	-1.13405	0.261919	0.549407	-4.88018
MT1H	-0.0752269	2.35734	-0.646675	0.520656	0.76142	-5.71013
RABL2B	-0.0752465	3.01067	-2.57452	0.0128916	0.115049	-3.02103
AC010547.4	-0.075306	0.0749255	-0.914753	0.364498	0.642638	-5.15284
CLEC9A	-0.075363	1.85772	-1.69875	0.095278	0.329823	-4.5054
CTSF	-0.0753813	3.61864	-1.84662	0.0704345	0.281826	-4.49099
PCCA	-0.0753946	3.732	-2.8324	0.00653522	0.0812749	-2.50278
CCT6P1	-0.0753978	1.64649	-2.78538	0.00741782	0.0868879	-2.46058
FAP	-0.0754365	6.1696	-1.84542	0.0706114	0.28223	-4.72433
OXTR	-0.0754833	0.605068	-2.18219	0.0335856	0.192801	-3.60141
IGHV1-45	-0.0755497	-2.00137	-0.536821	0.593656	0.806373	-5.07511
IL16	-0.0755667	6.16587	-3.87177	0.000300609	0.0167267	0.140425
HFE	-0.0755908	3.36807	-2.49695	0.0156955	0.128264	-3.22216
TARBP1	-0.0755971	5.12976	-3.77797	0.000404701	0.019852	-0.098962
PARD3B	-0.0756379	2.98124	-1.81631	0.075026	0.292536	-4.45595
AL512590.2	-0.0756586	-0.545133	-1.40067	0.167189	0.440954	-4.61859
A2M	-0.0757049	9.40629	-2.4978	0.0156618	0.128084	-3.36606
CYP4F2	-0.0757257	-1.65444	-0.433019	0.666773	0.849638	-5.12295
CD19	-0.0757396	1.49364	-0.967043	0.33795	0.618246	-5.31092
COA5	-0.0757605	3.67404	-2.79643	0.00720097	0.0853215	-2.58155
HEXB	-0.0757691	7.58861	-2.86248	0.00602267	0.077815	-2.59736
SPATA20	-0.0757766	4.26714	-2.16566	0.0348944	0.195958	-3.99967
NHLRC3	-0.0757939	5.7562	-2.94789	0.00476336	0.0698993	-2.37325
AC241377.5	-0.0757972	-0.696147	-1.31321	0.194814	0.474227	-4.69713
ALDH1L2	-0.075798	4.65424	-1.70305	0.0944654	0.328356	-4.85334
SPP2	-0.0758722	-0.346645	-1.21011	0.23165	0.518359	-4.8313
SEMA4G	-0.0759829	0.594888	-1.31045	0.195741	0.475334	-4.832
AC132812.1	-0.0760116	1.20065	-2.09998	0.0405462	0.213424	-3.79487
UCP2	-0.0760349	5.38521	-1.37187	0.17593	0.451873	-5.39923
P4HA3	-0.0760831	1.8481	-1.50237	0.138985	0.400916	-4.78617
CUL9	-0.0761569	5.1433	-3.87111	0.000301242	0.0167267	0.172229
PCDHGB2	-0.0761779	-0.969551	-1.37339	0.175462	0.451236	-4.59923
BTN2A2	-0.0762331	5.20435	-3.71224	0.000497437	0.0217379	-0.2916
CCNYL6	-0.0762437	-0.62512	-1.65574	0.103733	0.345341	-4.3094
C1orf115	-0.0762974	2.27631	-1.81206	0.0756894	0.293623	-4.38046
SCIMP	-0.0763293	4.78925	-1.66651	0.10156	0.341703	-4.92598
YPEL1	-0.0763524	3.16163	-1.99025	0.0517749	0.24325	-4.18749
CLMN	-0.0764027	5.2353	-2.09224	0.0412619	0.215298	-4.23006
CCL14	-0.0764232	0.0229013	-0.512351	0.610551	0.815959	-5.34829
MPP1	-0.07643	5.91236	-2.33286	0.0235159	0.160294	-3.78815
SAP25	-0.0764453	-0.364288	-1.25173	0.216208	0.501226	-4.79663
SLC46A2	-0.0765397	0.825367	-1.04649	0.300124	0.587991	-5.13989
MXRA5	-0.0765417	7.43559	-1.97365	0.0536871	0.24762	-4.50159
AL049779.1	-0.0765831	-2.74057	-0.462111	0.645909	0.837022	-4.9981
FYB1	-0.0766055	7.79122	-1.83823	0.0716806	0.284674	-4.73002
IFI27L1	-0.0767082	2.43396	-2.46699	0.0169186	0.133741	-3.19413
MILR1	-0.0767396	3.59829	-2.36617	0.0216919	0.153059	-3.52222
HHAT	-0.0767876	1.94466	-2.30709	0.0250193	0.1653	-3.47318
NUDT16	-0.0768278	4.88031	-3.22752	0.00215207	0.0454429	-1.60822
PCDHB7	-0.0768299	-1.47563	-0.900382	0.372023	0.649243	-4.94392
HTR2B	-0.0769023	0.75557	-2.2065	0.0317398	0.187052	-3.56687
TMEM170B	-0.0769076	4.70347	-2.24796	0.028798	0.17799	-3.88149
BHLHE41	-0.0769095	5.23289	-1.75193	0.0856164	0.311666	-4.82892
TMC3	-0.0769564	-0.303015	-1.33031	0.189157	0.467636	-4.71065
PNMA2	-0.0769596	1.59485	-1.76978	0.0825636	0.306068	-4.3787
AP003108.2	-0.0769738	2.51696	-1.76477	0.0834116	0.307783	-4.49327
CHRD	-0.0770383	2.19587	-1.88663	0.0647383	0.270824	-4.25838
GPR137C	-0.0770548	1.60176	-2.61177	0.011714	0.110403	-2.83336
AC134878.2	-0.0771336	2.43056	-1.25023	0.216752	0.501741	-5.18105
ITPRID1	-0.0771653	-1.51919	-0.972755	0.33513	0.616842	-4.89863
ARMCX2	-0.0771781	3.07533	-1.85876	0.0686628	0.278242	-4.40716
RNASE6	-0.0771812	4.00404	-1.98995	0.0518082	0.243339	-4.2906
PRORSD1P	-0.0772219	0.554562	-2.14083	0.0369442	0.201995	-3.66707
EVA1C	-0.0772255	2.72104	-2.14708	0.0364188	0.20099	-3.85335
TRAV13-2	-0.0772281	-0.620901	-1.11411	0.270299	0.557964	-4.88781
PIK3IP1	-0.0772466	6.22122	-2.69899	0.00933138	0.0971238	-2.98894
DBI	-0.0772713	6.66667	-2.02263	0.0482112	0.234217	-4.41768
ZNF14	-0.0772889	3.67956	-2.79548	0.00721932	0.0853215	-2.58315
EFEMP1	-0.077292	5.81255	-1.53272	0.13134	0.389434	-5.20255
ETFBKMT	-0.0773287	2.65643	-2.72064	0.0088134	0.0948049	-2.66578
PPM1M	-0.0773323	4.70417	-3.29284	0.00177755	0.041017	-1.42302
ZDHHC23	-0.0773834	2.83161	-2.03354	0.0470593	0.231246	-4.06921
NLGN3	-0.0774665	0.106704	-1.75515	0.0850601	0.310653	-4.23938
CALB1	-0.0774998	0.617912	-1.60248	0.115041	0.365459	-4.50117
MCOLN2	-0.0775163	5.13168	-1.82898	0.0730769	0.287529	-4.69265
AS3MT	-0.0775799	0.865863	-1.50158	0.139189	0.400916	-4.65521
ZNF671	-0.0776026	3.31831	-2.9124	0.00525347	0.0730241	-2.27424
SULT1A3	-0.0776519	3.04589	-2.61119	0.0117316	0.110406	-2.93891
PNISR	-0.0777469	6.17266	-4.11336	0.000137701	0.0107677	0.865765
TMEM108	-0.0777666	-0.639178	-1.28733	0.203619	0.485599	-4.71462
ZNF266	-0.0778319	5.30373	-3.26506	0.00192859	0.0431726	-1.53477
SDHAP1	-0.0779186	3.90081	-3.12572	0.00288703	0.0524289	-1.79778
AC015813.2	-0.0779397	1.3208	-1.68144	0.0986094	0.336085	-4.47535
KCNH3	-0.0779722	-0.930522	-1.00713	0.318485	0.604266	-4.9407
TCN2	-0.0780154	6.00005	-2.15031	0.0361492	0.200178	-4.1592
IGKV2D-24	-0.078028	-0.516847	-0.448539	0.655607	0.843174	-5.31985
ZNF37BP	-0.0780872	4.49326	-3.16567	0.00257421	0.0495318	-1.74087
SLFN12L	-0.0781295	4.1283	-2.43653	0.0182498	0.139857	-3.431
TTC41P	-0.0782135	-0.00188887	-1.50261	0.138923	0.400916	-4.54816
LUM	-0.0782369	9.39404	-1.46161	0.149799	0.41638	-5.22914
CHN2	-0.0782453	3.29687	-2.23472	0.0297098	0.180803	-3.75054
FCRL3	-0.0782601	2.91109	-1.71529	0.0921815	0.323777	-4.61607
UBXN11	-0.0782904	3.18696	-2.11077	0.0395662	0.210649	-3.97595
ANKAR	-0.0783175	2.51126	-2.1917	0.0328528	0.190584	-3.74356
AMOT	-0.0783286	1.77092	-1.6608	0.102706	0.343725	-4.552
MAN1C1	-0.0783769	4.10778	-2.71199	0.00901699	0.0959105	-2.81761
PRH2	-0.0784307	0.461613	-1.24146	0.219947	0.505066	-4.89766
DOK6	-0.0784474	2.45346	-1.36453	0.178212	0.455055	-5.04397
ATP6V1B1	-0.0784498	-1.69244	-0.658151	0.513313	0.756027	-5.04353
LY86	-0.0784535	3.53577	-1.66926	0.101011	0.34071	-4.7688
AC012066.1	-0.0784918	-0.412323	-1.16211	0.250441	0.537825	-4.87306
PRCP	-0.078565	7.2565	-3.75179	0.000439444	0.0206593	-0.215701
ERP29	-0.078574	5.96969	-2.76345	0.00786592	0.0898026	-2.82836
CHADL	-0.0786018	-2.10025	-0.963229	0.339842	0.620249	-4.84601
ITGAM	-0.078604	6.49274	-1.53263	0.131362	0.389434	-5.22619
AL604028.2	-0.0786201	-0.37999	-1.35033	0.182693	0.459956	-4.68473
NSMCE4A	-0.0786258	4.55586	-2.87439	0.00583016	0.0764483	-2.47602
HDAC9	-0.0786656	4.52994	-2.63325	0.0110806	0.106784	-3.0355
MT1G	-0.0786666	2.1972	-0.906979	0.368556	0.646143	-5.494
CDK20	-0.0787655	0.506964	-2.64741	0.0106802	0.104615	-2.72133
SHISAL2A	-0.0787668	1.37605	-2.05228	0.0451365	0.226012	-3.88583
ROR1	-0.0787962	2.05068	-1.65688	0.103501	0.344936	-4.59127
CCDC191	-0.0787985	2.09972	-2.52335	0.0146847	0.12394	-3.04961
GPC6	-0.0788197	4.43104	-1.46582	0.148652	0.415009	-5.18111
ELOVL3	-0.0788206	0.872903	-1.48387	0.143814	0.407414	-4.686
SRSF5	-0.0788223	7.35769	-2.57904	0.0127431	0.114379	-3.26784
MAN2B1	-0.0788871	7.82889	-2.62503	0.0113193	0.108307	-3.15216
RPS21	-0.0789274	6.13992	-1.94279	0.0574059	0.255212	-4.55155
RHOBTB1	-0.0790604	3.60935	-1.88104	0.0655102	0.271769	-4.43631
ITK	-0.079113	6.07529	-2.05231	0.0451336	0.226012	-4.34921
RHOJ	-0.079149	2.97113	-1.34119	0.185623	0.462841	-5.14316
GREB1L	-0.0791719	1.3266	-1.47799	0.145377	0.409844	-4.75372
HNRNPUL2	-0.0792195	5.72116	-1.78735	0.0796461	0.300958	-4.80168
TXNDC16	-0.0792225	3.766	-2.68419	0.00970147	0.0990093	-2.84568
SIT1	-0.0792251	3.52413	-1.84494	0.0706831	0.282287	-4.48305
C2	-0.0792279	7.65019	-1.87663	0.0661235	0.273261	-4.66852
GP1BA	-0.079257	-0.017319	-1.49148	0.141811	0.404483	-4.57029
C1QTNF5	-0.0792584	3.62501	-1.6049	0.114507	0.364826	-4.87389
SPOCK2	-0.0793366	6.93576	-2.18314	0.0335125	0.192485	-4.11097
ANP32AP1	-0.0794514	0.453382	-1.88929	0.0643738	0.270395	-4.06691
ZNF548	-0.0795415	4.52434	-4.87316	1.05098e-05	0.00343291	3.29946
ZNF600	-0.0797461	3.80682	-2.64726	0.0106845	0.104615	-2.93656
MDFIC	-0.0797505	6.63215	-4.36676	5.94543e-05	0.00747654	1.64474
AC010326.2	-0.0797972	-0.658971	-1.91951	0.0603542	0.261751	-3.95116
CWC27	-0.0798065	3.90788	-3.7025	0.000512799	0.0222209	-0.245594
SLC9B1	-0.0798511	0.447893	-2.27173	0.0272221	0.172915	-3.42967
TIGIT	-0.0799311	4.71592	-1.91175	0.0613658	0.263183	-4.51095
FAHD2B	-0.0800809	2.04638	-3.06223	0.00345864	0.058011	-1.83681
STOX1	-0.0800987	-0.340817	-0.945625	0.348666	0.628575	-5.0566
EPHB2	-0.0801197	3.72898	-2.10064	0.0404854	0.213327	-4.05632
PDZK1	-0.080121	0.156966	-1.90082	0.0628142	0.266591	-4.02604
ITM2C	-0.0801272	6.42268	-1.67522	0.09983	0.338384	-5.00874
MFSD2B	-0.0801524	0.291372	-1.23389	0.222733	0.508371	-4.88698
TMC5	-0.0801774	2.51791	-0.74107	0.461949	0.719199	-5.64444
SIGIRR	-0.0802464	3.47161	-3.12859	0.00286347	0.0522226	-1.75533
UBASH3A	-0.0803533	3.52441	-2.15337	0.0358963	0.199262	-3.92978
CDH11	-0.0804057	7.21287	-2.14621	0.0364917	0.201068	-4.18129
GRAP2	-0.0804339	4.59613	-2.14257	0.0367974	0.201779	-4.07223
RFTN2	-0.0804434	2.68809	-1.75187	0.0856284	0.311666	-4.52502
PAN2	-0.0804486	4.38533	-3.25433	0.00199011	0.0440319	-1.5016
DERL3	-0.0805003	3.87194	-0.782582	0.437384	0.701545	-5.81816
CLU	-0.0805412	6.87713	-1.94986	0.0565344	0.253112	-4.55103
ACKR1	-0.080551	3.23591	-1.47199	0.146986	0.412129	-5.00371
CYP2U1	-0.0805689	3.74537	-2.66364	0.0102379	0.102329	-2.8911
ZNF708	-0.0805941	4.2168	-4.86024	1.09933e-05	0.00343291	3.25935
RASA4DP	-0.0806069	-1.36413	-0.529012	0.599024	0.80961	-5.17212
ZFP82	-0.0806586	3.26568	-4.43231	4.7691e-05	0.00692457	1.91302
ZNF181	-0.0806645	3.74082	-2.59141	0.0123448	0.113146	-3.04964
DISC1	-0.0808002	4.73423	-2.91455	0.00522255	0.0727981	-2.39101
MAP2K5	-0.0808347	3.0803	-3.37842	0.00137947	0.0354707	-1.08729
PLCL2	-0.0808543	5.80195	-3.27918	0.00185035	0.0417488	-1.51891
MAGOH	-0.080904	3.35901	-2.89128	0.00556708	0.0747149	-2.32613
CCDC106	-0.080934	1.47014	-2.89888	0.00545228	0.0743691	-2.19824
ARSF	-0.0809504	-1.34361	-0.578712	0.565255	0.789687	-5.12547
PDZD4	-0.0810493	0.496518	-1.42443	0.160231	0.430897	-4.70486
CYP4X1	-0.081136	-1.12191	-1.02869	0.308337	0.595534	-4.89854
HTRA1	-0.0811615	6.50181	-1.58908	0.118039	0.370628	-5.14254
SMPDL3B	-0.0811944	1.6663	-0.944899	0.349033	0.628979	-5.35842
COMMD3	-0.0812022	4.44828	-2.60264	0.0119932	0.111501	-3.09659
CCDC88B	-0.0812442	5.40395	-2.58575	0.0125257	0.113921	-3.21251
TRMT13	-0.0812675	3.41941	-2.90147	0.0054137	0.0740205	-2.30569
IGHV3-47	-0.0813824	-1.34042	-0.589622	0.55797	0.785147	-5.12463
RHOBTB3	-0.081407	5.96038	-2.78574	0.00741062	0.086863	-2.77506
MT-ND6	-0.0814446	1.99168	-0.785133	0.435899	0.70069	-5.53247
PACSIN1	-0.0814781	1.04372	-1.30609	0.197209	0.477608	-4.92389
ASB9	-0.0815568	0.233482	-2.24772	0.0288141	0.17799	-3.46732
TMEM130	-0.0815651	-0.127813	-1.47785	0.145415	0.409848	-4.56673
IDUA	-0.0816198	1.44176	-1.8828	0.0652656	0.271412	-4.17477
CES3	-0.0816287	1.0087	-2.39421	0.0202559	0.148685	-3.23598
AC245100.4	-0.0816512	1.83898	-1.81285	0.0755653	0.293509	-4.33187
ZNF573	-0.0816746	2.36172	-2.05721	0.0446418	0.224586	-3.97589
GSTM4	-0.0816846	2.97018	-1.91541	0.060887	0.262753	-4.29329
ABCA6	-0.0816923	3.97189	-2.09591	0.0409213	0.214502	-4.09402
AP000349.1	-0.0817081	-0.721832	-0.540937	0.590836	0.805514	-5.24411
CU024913.1	-0.0817285	-0.604487	-1.15889	0.251737	0.539056	-4.86245
PDCD6IPP2	-0.0818301	1.29792	-0.826189	0.41243	0.680693	-5.39568
TDRD3	-0.0818817	4.68292	-3.23267	0.00212	0.0451746	-1.57886
GLCCI1	-0.0819076	4.992	-1.86523	0.0677343	0.276192	-4.61384
ABCC9	-0.0819095	5.69729	-2.16383	0.0350418	0.196365	-4.11711
IGKV3-15	-0.0819108	7.00203	-0.812959	0.419908	0.6867	-6.03995
NEK6	-0.0819183	5.4745	-2.58003	0.0127107	0.114269	-3.22847
TMEM116	-0.0819232	2.82584	-3.19848	0.00234142	0.0472841	-1.53557
MYOM2	-0.0819298	-0.0932374	-1.19099	0.239007	0.526429	-4.88458
EIF4A2	-0.0819443	8.10011	-3.46988	0.00104819	0.0310022	-0.999203
ERC2	-0.08195	-0.4443	-1.2738	0.208338	0.492297	-4.76044
SFXN4	-0.0819643	3.44635	-2.94089	0.00485654	0.0705413	-2.2182
IGKV3D-15	-0.0820129	2.6275	-0.761156	0.449964	0.710989	-5.64104
EEF1A1P3	-0.0820927	0.710953	-2.58207	0.0126445	0.114151	-2.85471
EDA	-0.0821189	0.0241738	-1.38433	0.172104	0.447372	-4.69336
AC093323.1	-0.0821364	3.31213	-3.07863	0.00330156	0.057143	-1.86555
SMG1P2	-0.0821375	3.68544	-1.83813	0.0716955	0.284674	-4.51604
AC138969.1	-0.0821647	3.50462	-2.59281	0.0123005	0.112871	-3.02713
SHLD3	-0.0821981	1.60538	-2.06608	0.0437643	0.222142	-3.88318
FPGT-TNNI3K	-0.0822392	0.159397	-1.07178	0.288713	0.576585	-5.01466
KRT17P8	-0.0823135	-0.974232	-1.32895	0.189604	0.468404	-4.64435
RCN1P2	-0.0824677	1.71682	-0.770114	0.444679	0.707347	-5.48444
CSRNP3	-0.0825172	0.754448	-0.919924	0.361814	0.640686	-5.238
CEACAM7	-0.0825441	-1.82207	-0.842818	0.403148	0.672569	-4.94446
ARHGEF25	-0.0825637	1.95948	-1.71337	0.092537	0.324161	-4.49171
IPCEF1	-0.0825844	4.52092	-2.5392	0.0141064	0.121028	-3.24581
NBPF12	-0.0826228	4.97619	-2.91477	0.0052194	0.0727981	-2.40864
NPRL2	-0.0826424	3.4253	-2.93046	0.00499845	0.0712284	-2.2392
FGFR1	-0.0826631	5.2334	-2.2853	0.0263571	0.170143	-3.84593
ST8SIA1	-0.0826845	3.87889	-1.71174	0.0928394	0.324597	-4.74298
IL26	-0.0826911	-0.404478	-1.19248	0.238429	0.525833	-4.83637
EBF3	-0.0826983	2.38884	-2.3832	0.0208094	0.150079	-3.36046
CDH6	-0.08275	3.08141	-1.17959	0.243473	0.53013	-5.35146
AR	-0.082793	2.74429	-2.05936	0.044428	0.223971	-4.01375
AC005670.2	-0.0830448	0.135457	-1.67294	0.100279	0.339184	-4.34855
LRP1	-0.0831061	9.55555	-2.33332	0.0234899	0.160201	-3.70979
MARS1	-0.0831066	6.47715	-3.11849	0.00294733	0.0530179	-1.95908
MLC1	-0.0831573	0.20192	-1.12913	0.263968	0.551369	-4.97221
CCDC38	-0.0831941	-0.308301	-1.49039	0.142098	0.404813	-4.52897
OMA1	-0.0832053	4.0648	-1.91434	0.0610257	0.262909	-4.4327
GYG2	-0.0833336	-0.12798	-1.39313	0.169442	0.444153	-4.67028
SLC17A9	-0.083366	3.20647	-1.89879	0.0630869	0.26702	-4.34822
TRIL	-0.0833678	2.06526	-1.30067	0.199045	0.479956	-5.06537
SELENBP1	-0.0834982	2.68293	-2.07116	0.0432681	0.220854	-3.98736
PRELP	-0.0836277	1.64022	-1.35046	0.182653	0.459956	-4.9464
KATNAL2	-0.0837141	1.51185	-2.44614	0.0178199	0.138146	-3.16041
CYSLTR2	-0.0837553	3.62446	-1.90916	0.0617063	0.263951	-4.38862
ZACN	-0.0838674	0.620083	-2.17369	0.0342535	0.194517	-3.61414
FCGR2C	-0.0838846	5.22791	-1.27797	0.206875	0.490141	-5.49929
RAB15	-0.0839042	2.74265	-2.67467	0.00994674	0.100494	-2.77327
U2AF1L5	-0.0839048	4.00248	-1.43577	0.156991	0.426539	-5.16596
FABP9	-0.0839156	-4.87989	-0.526087	0.60104	0.810692	-4.84696
CEP126	-0.0839158	2.33963	-3.155	0.00265446	0.050084	-1.62097
ZNF441	-0.0839399	4.08293	-3.32732	0.00160562	0.0388915	-1.28378
DSCAML1	-0.0839949	-1.92967	-0.880408	0.382645	0.65745	-4.89553
CXCR6	-0.0840548	6.30541	-1.94408	0.0572454	0.255028	-4.55341
TMEM144	-0.0840658	4.11511	-2.79277	0.00727212	0.0856499	-2.63016
ZNF256	-0.0840969	2.67791	-3.17643	0.00249554	0.0488414	-1.58236
DUSP28	-0.0840994	2.72426	-2.65832	0.010381	0.103106	-2.80398
ESR1	-0.0841176	3.39487	-3.51347	0.000918372	0.0294515	-0.740571
LIMS2	-0.0841192	1.02729	-1.61605	0.11207	0.360413	-4.53078
CDH22	-0.0841229	-3.08064	-0.861775	0.392725	0.665685	-4.82708
LRRN2	-0.0841242	0.891042	-2.14646	0.0364704	0.201015	-3.681
RPIA	-0.0841456	3.5039	-3.45797	0.00108659	0.0314854	-0.898169
APOC4-APOC2	-0.0841493	0.435819	-0.922118	0.360679	0.639515	-5.20499
RPS18P9	-0.0842688	1.46558	-2.1679	0.0347143	0.195272	-3.68846
PMS1	-0.0843389	4.27017	-3.03197	0.00376683	0.061077	-2.05709
CD3D	-0.0843544	5.37217	-2.02559	0.0478959	0.233149	-4.35886
GRIA3	-0.084372	2.03122	-1.37372	0.175358	0.451172	-4.96874
AC007068.1	-0.0843967	2.75683	-1.88237	0.0653253	0.271507	-4.32549
INSYN1	-0.0844118	1.02217	-1.18821	0.240091	0.527467	-5.03439
MYBPC1	-0.084431	-3.42586	-0.75987	0.450726	0.711329	-4.84407
MGST3	-0.0845651	5.6058	-3.67377	0.00056082	0.0230866	-0.417448
ATP5MPL	-0.0846371	5.37138	-2.9853	0.00429291	0.0658156	-2.25863
MTERF2	-0.0846465	2.10303	-2.7537	0.00807297	0.0909097	-2.55043
CASQ2	-0.0847276	-1.97205	-0.990606	0.326416	0.609981	-4.83456
BX571818.1	-0.0847294	1.61409	-2.2957	0.0257109	0.167733	-3.46475
MUSTN1	-0.0847329	-3.30595	-0.601811	0.549886	0.779665	-4.92646
HVCN1	-0.0848128	4.71316	-2.36052	0.021992	0.154476	-3.64522
ZNF738	-0.0848153	1.74687	-3.21666	0.00222107	0.0461971	-1.45614
IGKV2D-28	-0.0848393	5.80465	-1.00324	0.320342	0.604969	-5.84009
EFCAB2	-0.084852	2.78579	-2.93155	0.00498349	0.0712284	-2.18518
TSPAN18	-0.0849455	2.68998	-1.58321	0.119371	0.372042	-4.781
AC211476.10	-0.0850757	-3.7484	-0.474668	0.636989	0.831943	-4.91417
ELOVL2	-0.0851158	-0.569583	-1.05871	0.294571	0.581864	-4.94388
TRIM52	-0.0851513	4.2645	-3.86027	0.000311818	0.0168451	0.187153
EGFL6	-0.0851888	4.76467	-1.04239	0.302003	0.589938	-5.71981
ATF7IP2	-0.0851897	3.96058	-3.05795	0.00350069	0.0585442	-1.9673
SEL1L3	-0.0852613	6.96904	-2.30418	0.0251949	0.165818	-3.86612
PCOLCE	-0.0852824	5.46368	-1.59934	0.115739	0.366636	-5.08008
AL162417.1	-0.085287	-4.39432	-0.479796	0.633363	0.830056	-4.87271
GUSBP2	-0.0854108	2.53093	-2.59358	0.0122764	0.112846	-2.92861
JAM2	-0.0855628	3.54014	-2.06921	0.0434578	0.221236	-4.08801
SLC9A2	-0.0855689	-1.96182	-1.10436	0.274464	0.561654	-4.75956
SLIT2	-0.0856105	4.05504	-2.01796	0.0487121	0.235439	-4.251
RNASE2	-0.0856134	0.0366771	-1.20464	0.233736	0.52085	-4.8841
PPP1R9A	-0.0856654	1.2045	-1.32455	0.191051	0.469911	-4.91919
FBN1	-0.0856771	9.22648	-2.54809	0.0137911	0.1194	-3.26692
ZNF248	-0.0857116	3.10819	-2.82059	0.00674715	0.0826502	-2.46326
LUC7L3	-0.0857551	5.40555	-4.03437	0.000178152	0.0123018	0.649178
PAQR8	-0.085761	4.70647	-2.58115	0.0126742	0.11424	-3.16707
ALDH1B1	-0.0857931	4.34519	-2.38525	0.0207052	0.149926	-3.55931
CHL1	-0.085836	4.34851	-1.42583	0.159828	0.430556	-5.21381
AL139011.2	-0.0859845	3.11178	-2.15025	0.0361549	0.200178	-3.88602
MTCO1P40	-0.0860123	-0.947596	-0.336736	0.737656	0.884264	-5.32524
ANO3	-0.0860294	-0.530325	-1.38328	0.172426	0.447765	-4.62655
MIA-RAB4B	-0.086036	-0.443946	-0.724286	0.472101	0.726979	-5.20957
CCT6P3	-0.0861777	2.69398	-2.61616	0.011582	0.10952	-2.89839
TGFBR2	-0.086213	7.61915	-3.13992	0.00277196	0.0512081	-1.89839
AC006042.2	-0.0862302	0.95555	-1.46522	0.148816	0.415332	-4.70242
CARD8	-0.0862569	5.96053	-4.63489	2.39476e-05	0.00505006	2.50474
AMZ2P1	-0.0863288	2.3823	-2.43039	0.0185294	0.140751	-3.26202
CUTALP	-0.0864184	4.31087	-2.54931	0.0137485	0.119346	-3.19765
PLCXD3	-0.0864468	-0.984442	-1.35482	0.18127	0.458513	-4.61538
DPEP2	-0.0864711	2.27197	-2.04474	0.0459013	0.228108	-3.98636
ADD2	-0.0864828	1.66502	-1.38917	0.170637	0.44552	-4.90466
TRGV8	-0.0865079	-0.505968	-1.69282	0.096408	0.33179	-4.26691
KCTD7	-0.0865663	3.78742	-3.51064	0.000926309	0.0295401	-0.770258
CD3E	-0.0866031	4.82662	-1.95519	0.0558861	0.251855	-4.43996
TRBV20-1	-0.0866769	1.52023	-1.96229	0.0550319	0.250057	-4.05248
HSD17B7P2	-0.0866875	1.15296	-1.70907	0.0933356	0.325534	-4.41179
AC004593.2	-0.0867275	0.300301	-1.20337	0.234223	0.521454	-4.92394
CHCHD6	-0.0867421	1.23522	-1.79048	0.0791355	0.299955	-4.29032
FN1	-0.0867439	11.6182	-2.09463	0.0410401	0.21463	-4.07007
CLEC2D	-0.0867747	5.8519	-2.13485	0.0374536	0.203773	-4.18001
LCE1E	-0.0867951	1.48295	-0.507534	0.613903	0.817757	-5.57329
KPNA5	-0.0869069	6.28294	-2.83818	0.00643358	0.0806552	-2.65746
SPDYE17	-0.0869955	-0.388797	-0.978989	0.332069	0.614577	-5.04275
EAF2	-0.0870394	3.20014	-1.60001	0.115589	0.366325	-4.81719
MS4A14	-0.0871258	1.62459	-1.351	0.182481	0.459827	-4.95151
SPRN	-0.0871731	0.244975	-1.665	0.101862	0.342333	-4.36791
UNC13A	-0.0871979	1.67279	-1.37466	0.175069	0.450769	-4.92632
C8orf44	-0.0872215	0.913353	-2.63827	0.0109372	0.105819	-2.74614
KMO	-0.0872316	4.30601	-1.76677	0.0830707	0.306923	-4.70966
NAP1L2	-0.0872464	0.166385	-1.59313	0.117126	0.369011	-4.44866
PNOC	-0.0872499	0.842023	-1.00034	0.321726	0.606112	-5.18667
IGFBP4	-0.0872584	7.3653	-2.10037	0.0405101	0.213391	-4.26748
TSPAN7	-0.0873108	1.64047	-1.49915	0.139816	0.40146	-4.75081
SULT1A1	-0.0873339	3.2497	-1.86584	0.0676476	0.276189	-4.40166
PCOLCE2	-0.0873476	-0.529561	-0.984205	0.329523	0.611914	-5.00159
CTSW	-0.0873686	4.21344	-1.1452	0.257314	0.544281	-5.54245
GKAP1	-0.0874214	0.594738	-1.4711	0.147224	0.412635	-4.65555
PCDHB3	-0.0875566	-1.46707	-1.04498	0.300812	0.588934	-4.84709
SLC25A42	-0.0875717	2.71885	-2.07393	0.043	0.219709	-3.98082
FZD7	-0.0876332	2.82248	-1.84661	0.0704358	0.281826	-4.38574
FNDC1	-0.0876487	5.93642	-1.44697	0.153843	0.422355	-5.32713
SNHG32	-0.0876737	5.10449	-2.90693	0.00533312	0.0737313	-2.43399
ACSM3	-0.0877065	1.71696	-2.75501	0.00804486	0.0906966	-2.52771
UNC5CL	-0.087738	-0.239817	-1.44889	0.153307	0.421562	-4.5948
SMTNL2	-0.0877769	-2.7078	-0.732446	0.467149	0.722733	-4.91609
C14orf132	-0.0878133	2.99779	-1.8206	0.0743616	0.29074	-4.45354
FMO2	-0.0879028	2.93941	-0.796474	0.429339	0.694542	-5.67174
ZNF350	-0.0879106	4.0421	-4.28004	7.94321e-05	0.00844891	1.44495
MEOX2	-0.0879618	1.60516	-1.51217	0.136478	0.398227	-4.73047
GUSBP9	-0.0880108	0.896468	-1.73881	0.087921	0.315819	-4.33015
CLDN11	-0.0880401	0.610846	-2.12281	0.0384967	0.207183	-3.69433
ADAM12	-0.0880423	6.33367	-1.55054	0.12701	0.382835	-5.19481
MYOM1	-0.0880855	0.60342	-1.65695	0.103487	0.344936	-4.40818
ARHGEF33	-0.0880976	-0.842822	-1.1438	0.257889	0.545027	-4.82362
THEM5	-0.0881003	1.99746	-1.36446	0.178235	0.455055	-4.9662
RFXAP	-0.0881037	1.94964	-2.33553	0.0233646	0.159919	-3.4148
ARHGAP4	-0.0881432	5.54079	-2.83136	0.00655366	0.0813553	-2.64449
JAKMIP3	-0.0881996	-1.11382	-1.40325	0.166421	0.440036	-4.55512
GOLGA6L5P	-0.0882496	1.09913	-1.6065	0.114155	0.364261	-4.53651
LIFR	-0.088268	5.31623	-2.71824	0.00886953	0.0950505	-2.89865
TLL1	-0.0882883	2.46461	-1.59987	0.11562	0.366325	-4.71287
CRIP1	-0.0883117	4.77093	-1.85443	0.0692907	0.279398	-4.60688
ARRDC5	-0.0883798	0.323842	-2.28369	0.0264583	0.170421	-3.40471
C1orf127	-0.0883871	-0.184838	-1.75592	0.0849266	0.310515	-4.20694
SPIN2A	-0.0884689	-0.805218	-1.5881	0.118261	0.370767	-4.3775
PZP	-0.0884748	1.85056	-1.59619	0.11644	0.368174	-4.64816
RPSAP58	-0.0885149	-1.87154	-0.582958	0.562414	0.78771	-5.05338
IGHV3-33	-0.0885877	6.4386	-0.911922	0.365973	0.643921	-5.95027
TK2	-0.0885898	5.15752	-3.21112	0.00225712	0.0466262	-1.66631
CNR1	-0.0886836	0.471613	-1.22642	0.225505	0.511629	-4.91133
SH3BGRL2	-0.0887285	2.90478	-1.32965	0.189374	0.468106	-5.13002
THAP12P7	-0.0887413	-0.198359	-1.71437	0.0923505	0.32401	-4.25612
RGS13	-0.0887705	0.924674	-1.61375	0.112569	0.361313	-4.50686
DPH1	-0.0887708	3.79337	-2.6485	0.0106502	0.104399	-2.9236
TRGV9	-0.0888234	0.935004	-1.53496	0.130791	0.388956	-4.61671
TEN1-CDK3	-0.0888296	1.83064	-2.58711	0.012482	0.113821	-2.89522
ST6GAL1	-0.0888515	6.73342	-2.1946	0.0326319	0.189955	-4.08707
FXYD2	-0.08889	0.26109	-1.10864	0.272629	0.560142	-4.99945
TRO	-0.0890752	1.16445	-1.52133	0.134169	0.394209	-4.66526
PIPOX	-0.0891087	1.92264	-2.3759	0.0211838	0.151407	-3.33616
PCDH9	-0.0891106	2.57901	-2.10308	0.0402624	0.212616	-3.91418
INHBB	-0.089137	1.34098	-1.58738	0.118424	0.370886	-4.59548
LIME1	-0.0891532	2.83277	-1.65868	0.103135	0.344488	-4.67449
COL9A2	-0.0892149	1.07909	-2.08132	0.0422913	0.217931	-3.80373
ANKRD36B	-0.089629	4.08669	-2.35362	0.0223636	0.15599	-3.59389
SLC46A3	-0.0896683	4.67054	-2.96087	0.00459493	0.0683057	-2.26884
GIMAP1	-0.0896913	4.85191	-3.44214	0.00113968	0.0321004	-1.02496
KCNE3	-0.0896951	4.09358	-1.94334	0.0573378	0.255174	-4.38029
ADGRD1	-0.0896991	3.25884	-1.82688	0.0733969	0.28855	-4.47168
GREM2	-0.0898099	-0.800338	-1.45829	0.15071	0.417681	-4.52807
MYH3	-0.0898232	0.993155	-1.71449	0.0923282	0.32401	-4.37159
PTPN18	-0.0900644	5.08196	-3.17338	0.00251762	0.0490492	-1.75782
TRBV9	-0.0900985	-0.188067	-1.30539	0.197444	0.47798	-4.75709
PDXDC2P	-0.0901149	2.69611	-2.5856	0.0125304	0.113921	-2.96007
EMB	-0.0901451	7.27983	-3.52606	0.000883822	0.0288294	-0.859989
ARMH4	-0.0901719	2.46067	-3.79639	0.000381838	0.0194035	0.0549995
CYP4F12	-0.0902102	0.187351	-0.8367	0.406548	0.675739	-5.20561
PPM1H	-0.0902505	2.44947	-1.88646	0.0647617	0.270824	-4.27625
CMYA5	-0.090258	1.14855	-1.76929	0.0826456	0.306211	-4.31546
COL6A5	-0.0902655	3.94749	-1.0977	0.277337	0.564195	-5.53657
C11orf21	-0.0904063	2.75471	-1.8833	0.0651965	0.271314	-4.3196
TMEM229B	-0.0904176	3.78922	-2.2924	0.0259143	0.168674	-3.6841
DCT	-0.0904975	3.0098	-0.74804	0.457769	0.716965	-5.69814
SBSPON	-0.0905092	1.50591	-2.60138	0.0120322	0.111698	-2.84536
FAM24B	-0.0905492	-0.148003	-2.14279	0.0367784	0.201762	-3.62907
IVD	-0.0905724	4.37453	-3.38828	0.00133947	0.0350711	-1.14214
KIAA0408	-0.090651	0.490135	-1.40673	0.165391	0.438779	-4.73003
MGAT4A	-0.0907468	7.32965	-2.74589	0.00824257	0.0919001	-2.88317
RMDN2	-0.0907721	2.33555	-2.38029	0.0209581	0.150548	-3.35604
CCNYL7	-0.0908714	-0.806417	-1.76307	0.0837	0.308582	-4.15907
LCE2D	-0.0909997	1.12283	-0.521732	0.604048	0.811934	-5.49924
PDSS1P1	-0.0910536	0.151847	-1.49454	0.141013	0.403483	-4.5763
ZNF737	-0.091084	4.19615	-3.18755	0.00241667	0.047986	-1.65475
MMP11	-0.0910931	3.34852	-1.05515	0.29618	0.583265	-5.50228
LCE2C	-0.0910996	2.49242	-0.541498	0.590452	0.805424	-5.73054
RBM44	-0.0912043	1.12399	-1.77207	0.0821775	0.305402	-4.30745
GALNT5	-0.091251	2.77412	-1.07592	0.286877	0.574593	-5.39718
F10	-0.0912582	0.792601	-1.29215	0.201955	0.483095	-4.88693
AC073111.4	-0.0913576	2.50985	-3.53564	0.000858381	0.0284437	-0.651026
TMEM42	-0.0914181	2.08601	-3.19875	0.0023396	0.0472841	-1.50537
GPR158	-0.0914252	-1.81247	-0.903363	0.370454	0.647727	-4.90349
ANKRD24	-0.0914819	-0.439341	-1.40754	0.165151	0.438279	-4.61005
OSGEPL1	-0.0914892	2.61927	-3.16224	0.00259973	0.0497876	-1.61364
NHLRC4	-0.0914931	-0.458497	-2.51589	0.014964	0.124882	-2.99219
COL1A2	-0.0915256	11.4601	-1.52348	0.133632	0.393205	-5.01884
KRTAP17-1	-0.0915809	-5.00057	-0.722134	0.473412	0.727916	-4.78792
CBX7	-0.0916313	4.0024	-3.5575	0.000802894	0.0277769	-0.652865
METTL7A	-0.0918001	5.50394	-2.83106	0.00655887	0.0813553	-2.64064
HLA-DOB	-0.0919111	2.9338	-1.92973	0.0590442	0.258386	-4.24948
MDP1	-0.0919146	2.2353	-3.45862	0.00108445	0.0314766	-0.85007
IL23R	-0.0920194	0.896788	-1.44821	0.153497	0.421865	-4.713
OLFML2B	-0.0921144	6.10255	-1.90255	0.0625824	0.266039	-4.61867
ADH4	-0.0921367	-0.703472	-1.73602	0.0884189	0.317237	-4.19673
HNRNPH3	-0.0921455	5.05571	-1.63564	0.107888	0.353246	-4.98761
TNFAIP8L2	-0.0921719	3.53599	-2.39032	0.0204499	0.149301	-3.45877
ANOS1	-0.092251	4.75606	-1.88624	0.0647918	0.270824	-4.5561
FCGR3A	-0.0923702	8.95679	-1.77135	0.0822981	0.305626	-4.7925
ABCD2	-0.09243	4.10201	-1.9514	0.0563472	0.252644	-4.36428
NRIP2	-0.0924484	0.991308	-2.58616	0.0125126	0.113921	-2.85389
CD36	-0.0924852	5.58814	-1.20484	0.233659	0.52085	-5.60664
TRAV19	-0.0925539	0.567206	-1.38699	0.171296	0.446318	-4.75465
FAM53A	-0.0925715	-0.134579	-1.54839	0.127527	0.383705	-4.48005
NDUFB1	-0.0926171	4.92936	-3.2454	0.00204276	0.0446772	-1.55915
GPR31	-0.0926991	0.606791	-1.52925	0.132198	0.390596	-4.58746
KLHDC1	-0.0927559	1.81965	-3.5778	0.000754439	0.0268083	-0.544299
PRR5-ARHGAP8	-0.0927764	-1.5029	-0.745696	0.459172	0.717981	-5.03928
GAR1	-0.0927955	2.25661	-1.88387	0.0651187	0.271314	-4.25603
TPSD1	-0.0927982	-1.81369	-0.414938	0.679876	0.856713	-5.08958
GPR12	-0.0928162	-0.285543	-1.16413	0.249627	0.536908	-4.87842
FMO5	-0.0928331	2.13013	-2.75065	0.00813885	0.0913916	-2.55794
P3H3	-0.0928962	3.06081	-1.89258	0.0639257	0.269041	-4.34138
ADD3	-0.0929214	6.88915	-4.87277	1.05239e-05	0.00343291	3.26957
GOLGA6L22	-0.0929365	0.0270937	-1.18498	0.241355	0.527936	-4.9039
POLR3GL	-0.0929667	4.04182	-3.47251	0.00103989	0.0309823	-0.887288
ADCY5	-0.0930498	0.0260096	-1.43263	0.157884	0.42788	-4.63599
ANKRD36BP1	-0.0931023	-3.04917	-0.378334	0.706706	0.870672	-5.03312
NCR3	-0.0931195	0.374078	-1.70335	0.0944081	0.328272	-4.32273
PRR15L	-0.0931252	-0.352296	-1.46588	0.148637	0.415009	-4.56005
AL109811.3	-0.0931579	-0.267718	-2.13116	0.0377706	0.20495	-3.64378
NLGN1	-0.0932104	-1.17043	-1.01348	0.315471	0.601474	-4.90453
RGPD3	-0.0932201	0.0697295	-1.91923	0.06039	0.261817	-3.98166
LINC01881	-0.0932376	1.67203	-2.59838	0.0121256	0.112123	-2.86053
HLA-J	-0.0932421	-0.683154	-1.40156	0.166923	0.440723	-4.59989
PRDM6	-0.0932779	-0.456749	-1.04129	0.302505	0.590224	-4.96318
PLAC8	-0.0933437	4.51762	-1.91374	0.0611043	0.262992	-4.48522
LIPC	-0.0933541	0.163794	-1.96737	0.0544274	0.24925	-3.91678
HPCAL4	-0.093385	-0.86892	-0.974916	0.334066	0.616203	-4.95537
PCED1A	-0.0933931	3.48172	-2.90564	0.00535204	0.0738547	-2.30221
TRAT1	-0.093477	4.29593	-1.92225	0.06	0.260787	-4.43745
CX3CR1	-0.0934981	2.72053	-2.23856	0.0294431	0.179961	-3.67489
CPXM1	-0.0935165	5.69542	-1.98063	0.0528754	0.245924	-4.4585
RASSF4	-0.0935236	6.77662	-2.31635	0.0244694	0.163359	-3.83994
LEF1	-0.0935435	3.72699	-2.2589	0.028063	0.175907	-3.73875
KCNA5	-0.0935531	-1.2767	-1.52194	0.134017	0.393998	-4.41546
ATP8A1	-0.0935562	5.79138	-2.80195	0.00709483	0.0850833	-2.72455
TRPM2	-0.0935724	5.19256	-1.7955	0.0783229	0.298726	-4.74651
FCGRT	-0.0937698	6.79467	-2.95188	0.00471097	0.0694281	-2.3846
DPY19L2P3	-0.0937786	-0.712106	-1.96144	0.0551336	0.250113	-3.88687
FMO3	-0.0937904	2.72748	-1.99062	0.0517327	0.24325	-4.12224
DNAH6	-0.093954	-0.472408	-1.83934	0.0715157	0.284408	-4.07411
TAS2R30	-0.0939645	1.16675	-2.37041	0.0214694	0.152234	-3.28369
LY6G6C	-0.0939758	1.92454	-1.06271	0.292773	0.580108	-5.27839
AQP1	-0.0939816	6.26837	-1.87127	0.0668762	0.275026	-4.67827
HAL	-0.0940276	5.81497	-0.95859	0.342153	0.622582	-5.8768
SLC6A20	-0.0940435	1.09999	-1.20892	0.232102	0.518965	-5.02153
LIPT1	-0.0941023	2.31145	-4.5331	3.38989e-05	0.0057747	2.16111
FBXO16	-0.0941152	-0.328868	-1.34203	0.185352	0.462503	-4.69078
ZNF559	-0.094333	3.76288	-3.0059	0.0040528	0.063476	-2.07925
GATM	-0.0943339	3.63746	-1.51312	0.136237	0.398066	-4.99074
ZNF540	-0.0944884	0.990549	-1.62383	0.110394	0.357924	-4.50344
ERAP2	-0.0945405	7.55189	-1.27294	0.208638	0.492818	-5.56739
PAK3	-0.094644	1.45065	-2.10162	0.0403958	0.212986	-3.80157
IL5RA	-0.0946525	0.444265	-0.995806	0.323906	0.607545	-5.10739
FAM162B	-0.0946626	-0.674235	-1.30425	0.197828	0.478571	-4.69864
HRC	-0.0947132	-1.73753	-0.829655	0.410486	0.679183	-4.94992
ZFHX4	-0.0947334	2.28236	-1.46942	0.147677	0.413231	-4.87628
ANKRD61	-0.0947733	-0.421142	-2.14429	0.0366521	0.201434	-3.61851
HERC2P3	-0.0947965	3.36131	-2.65966	0.0103447	0.102936	-2.85741
FRG1DP	-0.0948077	-1.15226	-1.09648	0.277867	0.564804	-4.83816
EPB41L2	-0.094816	5.61929	-2.90949	0.00529569	0.0733727	-2.45662
BBS2	-0.0948649	4.75586	-3.6104	0.000682443	0.0254062	-0.551567
LOXL4	-0.0948706	2.44746	-2.44193	0.018007	0.139031	-3.24008
SIGLEC1	-0.0948819	5.7892	-1.71607	0.0920375	0.32355	-4.91707
CD3G	-0.0949417	5.30574	-2.35488	0.0222952	0.155792	-3.70183
THEMIS	-0.0949529	5.3196	-2.30243	0.0253007	0.166008	-3.81071
TENT5C	-0.0950001	7.29432	-1.3144	0.194416	0.473529	-5.52126
SLC25A48	-0.0950317	-0.518786	-1.50699	0.137799	0.399686	-4.49085
CLIC6	-0.0950753	3.256	-2.39508	0.0202128	0.148496	-3.4184
PLB1	-0.0950922	2.63677	-1.73761	0.0881353	0.316352	-4.53496
GPR85	-0.0951471	1.36913	-2.08897	0.0415679	0.216142	-3.8134
ENPP4	-0.0952056	5.1406	-2.75861	0.0079681	0.0902012	-2.79124
GRIN2C	-0.0953806	-0.244987	-1.74876	0.0861695	0.312557	-4.21068
LAMP5	-0.0954302	1.59133	-1.58399	0.119194	0.371979	-4.63589
IL11RA	-0.0954544	2.62903	-2.44114	0.0180424	0.139241	-3.25784
PTCH1	-0.0955218	2.41756	-2.13992	0.0370212	0.202229	-3.82457
SEC31B	-0.0955306	2.71142	-2.16036	0.0353234	0.197308	-3.8232
SCML4	-0.0956163	4.0463	-2.55035	0.0137121	0.119267	-3.16543
CASP17P	-0.0957901	2.37738	-2.72677	0.00867155	0.0942261	-2.62729
FTCDNL1	-0.0958482	0.965551	-2.0912	0.0413595	0.215677	-3.77954
PLTP	-0.0958898	6.03859	-1.44062	0.15562	0.425107	-5.33613
USP32P1	-0.0959595	1.49193	-1.21784	0.228723	0.514972	-5.07203
ADAMTS16	-0.0960204	-0.106145	-1.56055	0.124631	0.379372	-4.46113
DLG2	-0.0960351	1.62038	-1.36666	0.177547	0.454076	-4.9111
SLC25A19	-0.096037	3.78201	-3.02564	0.00383445	0.0613724	-2.03367
AC139677.5	-0.0961518	-4.17815	-0.506505	0.61462	0.818185	-4.87236
SSC5D	-0.0961602	1.2291	-1.31028	0.195797	0.475404	-4.94019
ZNF720	-0.0962776	4.50188	-4.5203	3.54069e-05	0.0057747	2.1773
MCRIP2	-0.0963982	2.80549	-2.77675	0.00759118	0.0878966	-2.54542
UNC5C	-0.0965239	0.47675	-1.82673	0.0734194	0.288572	-4.16719
BMS1P7	-0.0965432	0.156981	-0.652214	0.517105	0.759079	-5.32117
IL18	-0.0966331	5.21326	-2.60037	0.0120637	0.111731	-3.15939
SLC46A1	-0.0966401	4.15052	-3.03012	0.0037865	0.0611125	-2.04986
NPIPB11	-0.096653	-0.336136	-0.899757	0.372352	0.649456	-5.09472
ZNF862	-0.0966958	3.26887	-3.54066	0.000845315	0.0283288	-0.658156
HLA-DMB	-0.0967627	7.92213	-2.64952	0.0106217	0.104299	-3.09542
SURF1	-0.0968113	3.93372	-3.5513	0.000818271	0.0280258	-0.664247
THBS3	-0.0968239	4.09794	-3.73463	0.000463767	0.0210663	-0.161909
CGNL1	-0.0968851	3.49628	-1.91446	0.0610111	0.262909	-4.34782
EXOSC5	-0.0970671	2.36692	-2.72341	0.00874902	0.0946475	-2.6294
XYLB	-0.0971016	1.67156	-3.19693	0.00235192	0.0473843	-1.50356
FCRL6	-0.0971968	2.8993	-1.60218	0.115107	0.365581	-4.77961
AOX1	-0.0974375	5.55234	-2.08824	0.0416361	0.216263	-4.24829
SMCO4	-0.0975884	4.17443	-2.31296	0.02467	0.164004	-3.68547
ALDH2	-0.0976469	7.14846	-2.1778	0.0339294	0.19368	-4.12002
CD302	-0.0977293	5.00431	-2.15102	0.0360904	0.200015	-4.08607
DZIP1	-0.0978162	3.07304	-2.48255	0.0162731	0.130834	-3.21575
CD1D	-0.0979489	2.18391	-1.81339	0.075482	0.293509	-4.36639
ABCB5	-0.0981423	-0.651305	-1.81692	0.0749317	0.292435	-4.0912
DPYSL3	-0.0982954	6.65853	-3.28945	0.00179537	0.0410491	-1.50879
DKK2	-0.0983283	1.39191	-1.12675	0.264964	0.552277	-5.15517
NBPF3	-0.0984011	3.35688	-3.01724	0.00392601	0.0623681	-2.01545
HEXA	-0.0984044	6.91362	-4.361	6.06134e-05	0.00747654	1.62673
SMDT1	-0.0984408	3.2625	-2.64528	0.0107398	0.104851	-2.88027
LAMA2	-0.0984569	5.49909	-2.02845	0.0475933	0.232469	-4.35773
NBPF11	-0.0984765	4.12984	-4.0865	0.000150343	0.011321	0.860682
CRACR2B	-0.0984999	0.187137	-1.58965	0.11791	0.370452	-4.45278
FHIT	-0.098519	1.10752	-2.58789	0.0124571	0.113714	-2.85182
KLRG1	-0.0985895	2.56801	-1.81299	0.0755444	0.293509	-4.40746
PIP5K1B	-0.0986109	1.51935	-1.62331	0.110506	0.358072	-4.5633
IFT27	-0.0986124	3.07502	-3.41933	0.00122058	0.0334038	-0.973927
TEX11	-0.0986176	-0.265549	-0.950735	0.346089	0.626043	-5.08185
UGT2B17	-0.0987721	-1.09818	-0.624154	0.535225	0.770843	-5.11494
HAUS7	-0.0988926	2.95807	-3.553	0.000814037	0.0280258	-0.614063
TXNDC15	-0.0989147	5.76492	-3.53755	0.000853378	0.0283769	-0.80472
ARG1	-0.098966	4.75941	-0.662034	0.510841	0.754086	-6.0005
DIPK1C	-0.0990589	-2.46465	-0.996789	0.323433	0.607153	-4.78563
CA3	-0.0991835	-2.58347	-1.0342	0.305778	0.592753	-4.76411
EPHB6	-0.0992618	3.32103	-1.43407	0.157472	0.427446	-5.05068
BTK	-0.0993421	5.10145	-3.34441	0.00152634	0.0377181	-1.30425
AIFM3	-0.0993888	-0.202902	-1.86601	0.0676228	0.276184	-4.05176
HSPB7	-0.0995727	-1.22703	-1.06388	0.292244	0.580051	-4.85695
SLC4A10	-0.0997368	1.32772	-2.18757	0.0331695	0.191426	-3.63778
USP50	-0.0997755	0.935247	-2.31367	0.0246278	0.163898	-3.37657
CCDC36	-0.0998477	0.52745	-2.16828	0.0346842	0.195272	-3.61537
SIGLEC14	-0.0998852	3.41228	-0.843072	0.403007	0.672464	-5.72162
RARRES1	-0.0999603	4.70784	-2.13273	0.0376349	0.204472	-4.09429
AC023794.5	-0.0999906	-0.505993	-2.50889	0.0152305	0.126184	-3.01053
ZNF32	-0.100009	3.81766	-3.30038	0.00173854	0.0404065	-1.331
PLAAT3	-0.100146	2.7512	-2.80123	0.00710857	0.0851278	-2.48326
POMZP3	-0.100212	2.03791	-2.61689	0.0115602	0.109479	-2.83997
OCEL1	-0.100221	1.84719	-2.31136	0.0247645	0.164334	-3.45294
GPR55	-0.100362	1.27945	-2.0692	0.0434591	0.221236	-3.83542
OLFML1	-0.10045	3.24793	-2.54996	0.0137256	0.119267	-3.08664
TXNDC5	-0.100467	8.98976	-2.15244	0.0359732	0.199516	-4.10699
RPL23AP64	-0.100488	-0.430125	-2.16998	0.0345484	0.195034	-3.5776
TXLNB	-0.100533	1.92536	-2.69549	0.00941785	0.0975684	-2.66399
MPND	-0.100579	3.10145	-3.13592	0.00280397	0.0516323	-1.70495
AP1S2	-0.10061	6.3499	-3.2908	0.00178826	0.0410491	-1.5
KRTAP11-1	-0.10068	-4.87381	-0.703908	0.484597	0.736679	-4.79529
COL1A1	-0.100723	10.5203	-1.46144	0.149847	0.416444	-5.16737
CLEC10A	-0.100938	4.98865	-1.57707	0.120777	0.37449	-5.06421
AC093155.3	-0.101061	2.47232	-2.2776	0.0268447	0.171856	-3.57074
CR2	-0.101128	0.522409	-1.36335	0.178584	0.455452	-4.75943
PATL2	-0.101172	2.65757	-2.29329	0.0258594	0.168445	-3.55462
CLSTN3	-0.10123	5.10696	-3.13155	0.0028393	0.0519477	-1.86374
CHI3L1	-0.101235	7.10728	-1.31961	0.192682	0.472162	-5.51637
CA11	-0.101251	2.49667	-1.3786	0.173855	0.449423	-5.01057
IGHA2	-0.101353	6.0035	-1.07519	0.2872	0.575038	-5.77324
FAR2P2	-0.101458	0.0291335	-1.18789	0.240214	0.527482	-4.88179
C4B	-0.101517	4.0066	-1.88983	0.0642992	0.270148	-4.45726
KRT35	-0.101544	-4.85892	-0.653151	0.516505	0.75846	-4.81173
C2orf74	-0.101639	2.60555	-2.14795	0.036346	0.200905	-3.82523
COL3A1	-0.101676	12.4333	-1.78673	0.0797476	0.301267	-4.56486
ESPNL	-0.101822	-0.918262	-1.18582	0.241024	0.527786	-4.76461
KIAA1324L	-0.101868	4.38392	-2.88742	0.00562625	0.075097	-2.41822
MT-ND2	-0.10188	3.82563	-0.919087	0.362248	0.640989	-5.69159
SYNPO2	-0.10197	5.57171	-2.14654	0.036464	0.201015	-4.13596
TSPAN33	-0.10199	5.1016	-2.40135	0.0199041	0.147221	-3.58666
TMIGD3	-0.102072	0.59272	-1.91054	0.0615241	0.263469	-4.0333
CBLN3	-0.102075	1.0069	-2.006	0.0500137	0.238316	-3.92735
RIMS1	-0.102103	-1.84297	-1.10209	0.275442	0.562815	-4.75959
ACP2	-0.102122	6.45601	-2.77717	0.00758268	0.0878575	-2.80536
AVPR2	-0.102256	0.0626995	-2.62218	0.011403	0.108668	-2.77854
UGT1A7	-0.102256	0.599823	-0.484809	0.629826	0.828146	-5.39378
TDRD10	-0.102259	-1.53532	-1.46119	0.149915	0.416565	-4.46772
FRAT1	-0.102279	2.68498	-2.85878	0.00608358	0.0782291	-2.34541
DNM1P46	-0.102486	0.345446	-1.77959	0.0809231	0.303866	-4.20595
MSR1	-0.102529	7.82899	-1.99841	0.0508558	0.240915	-4.44868
SLAMF6	-0.102563	4.62195	-2.67264	0.00999962	0.10085	-2.94254
KCNS2	-0.10257	0.000580272	-1.70447	0.094197	0.327768	-4.29057
WDFY4	-0.102624	6.995	-3.77236	0.000411917	0.0199832	-0.156889
ACOX2	-0.102668	0.277717	-1.84283	0.0709952	0.283137	-4.11381
TRAPPC6A	-0.102785	2.34365	-3.22921	0.00214145	0.0453291	-1.43447
ALX4	-0.102902	-1.28619	-1.45919	0.150463	0.417251	-4.4828
MTMR8	-0.103052	1.53824	-2.93949	0.00487537	0.0705754	-2.10647
HLA-K	-0.103074	0.661512	-2.15118	0.0360776	0.200009	-3.65408
TPTE2P5	-0.103119	-0.401602	-1.85147	0.0697216	0.280484	-4.05068
HSPB2	-0.103152	0.355474	-1.72105	0.0911217	0.321877	-4.2985
PDE1C	-0.103545	1.0584	-1.55861	0.125088	0.380014	-4.60346
TMEM119	-0.103604	5.08227	-2.4511	0.0176016	0.13695	-3.47776
DGKG	-0.103633	2.24284	-2.55469	0.0135612	0.118548	-2.98965
STAP1	-0.103674	1.98819	-1.73038	0.0894285	0.318642	-4.4639
FCMR	-0.103689	3.43235	-2.48232	0.0162822	0.130846	-3.24619
TMEM255A	-0.103715	0.329429	-2.11959	0.0387809	0.208124	-3.68379
ACSS3	-0.103724	3.07644	-2.85376	0.00616731	0.0787622	-2.38323
TACR1	-0.103883	1.50452	-1.45953	0.15037	0.417152	-4.77489
RAB9B	-0.103938	0.537447	-2.52113	0.0147672	0.12419	-2.96928
FSTL4	-0.103944	0.505959	-1.92794	0.0592723	0.258872	-4.00053
NPL	-0.103989	5.93108	-3.16189	0.00260236	0.0497876	-1.82747
LIPA	-0.104038	7.63819	-2.48865	0.0160259	0.129699	-3.46486
AOAH	-0.10408	6.34836	-2.92518	0.00507179	0.0717805	-2.44287
ANGPTL6	-0.104132	-0.756477	-1.94548	0.0570726	0.254572	-3.91078
GNG7	-0.10433	1.5189	-1.65517	0.103847	0.345586	-4.50466
PPEF1	-0.104341	-0.993593	-1.35833	0.180161	0.457114	-4.61123
LINC00869	-0.104357	4.07805	-4.43717	4.69159e-05	0.00692457	1.92778
KCTD4	-0.104424	0.585653	-1.16717	0.248408	0.535749	-4.95811
RAB3C	-0.104454	0.383894	-0.959911	0.341494	0.622004	-5.14858
NBEA	-0.104489	3.09628	-2.29801	0.0255695	0.167129	-3.59054
GAS2	-0.104519	0.264501	-2.045	0.0458746	0.228108	-3.79843
IGHV4-59	-0.104526	6.71491	-1.11778	0.268744	0.556799	-5.75029
SERPINB12	-0.104559	1.12001	-0.474815	0.636886	0.831871	-5.52386
DPM3	-0.104592	1.57098	-2.44282	0.0179673	0.138961	-3.16672
TUB	-0.104664	1.81779	-2.27175	0.027221	0.172915	-3.51769
ZNF804A	-0.10474	0.857686	-1.75879	0.0844333	0.310094	-4.29701
ZRSR2	-0.104788	2.7581	-2.51457	0.0150139	0.125055	-3.10868
SLITRK4	-0.104962	2.10623	-1.30948	0.196066	0.47549	-5.03918
CD27	-0.104963	3.87967	-2.1882	0.033121	0.191362	-3.8855
ANO2	-0.104974	0.878294	-1.63614	0.107784	0.353168	-4.46039
MTTP	-0.105005	-1.06066	-1.33583	0.187358	0.465345	-4.61509
NLRP10	-0.105093	2.80748	-0.957242	0.342827	0.62304	-5.47027
MIA	-0.105098	-1.15516	-1.32164	0.19201	0.471052	-4.62658
CYP4B1	-0.105109	-0.0205085	-1.43079	0.158408	0.428353	-4.61784
KCNAB3	-0.105205	0.563879	-2.35091	0.0225111	0.156327	-3.28921
ADGRB2	-0.105249	-0.365229	-1.86009	0.0684713	0.277926	-4.04269
METTL24	-0.105296	0.781965	-1.85959	0.0685435	0.278022	-4.13471
NAPSA	-0.105358	-0.506775	-1.79075	0.0790912	0.299864	-4.12916
FCRL2	-0.105385	1.30942	-1.40351	0.166344	0.439944	-4.81523
LDB2	-0.105427	3.30301	-2.20263	0.0320279	0.188012	-3.79603
FUS	-0.105439	5.99767	-1.93646	0.0581948	0.256637	-4.55136
FA2H	-0.105609	-1.58881	-1.18588	0.241	0.527786	-4.71746
SIGLEC10	-0.105636	5.70909	-1.80375	0.0770021	0.296138	-4.76587
BRI3BPP1	-0.105644	-0.623993	-2.18486	0.0333785	0.192072	-3.5535
NPAS3	-0.105764	-0.082394	-1.69594	0.095812	0.330963	-4.28467
GPR155	-0.105937	5.44199	-2.90261	0.00539667	0.0739359	-2.45856
MS4A1	-0.105947	3.88	-1.35065	0.182593	0.459956	-5.22373
SLC38A6	-0.105961	4.00927	-3.20851	0.00227431	0.0466554	-1.58209
AL132780.3	-0.105982	0.88158	-1.02784	0.308733	0.595953	-5.15685
CRYM	-0.106383	-1.21533	-1.43263	0.157883	0.42788	-4.50736
HAAO	-0.106407	2.27684	-2.89318	0.0055381	0.0746661	-2.24066
SEMA3G	-0.106511	2.03375	-1.66936	0.100992	0.34071	-4.5607
SMO	-0.106557	2.19772	-1.81192	0.0757123	0.293623	-4.35886
VCAM1	-0.106859	7.44251	-2.77054	0.00771842	0.0888293	-2.82346
SYT6	-0.106987	-0.921345	-1.14431	0.257678	0.54485	-4.82172
AC006254.1	-0.107013	0.84494	-2.14436	0.0366464	0.201434	-3.67258
LCE6A	-0.107078	1.21365	-0.50714	0.614177	0.817805	-5.47173
C1QC	-0.107089	7.63193	-1.93112	0.0588684	0.2582	-4.57559
SCN11A	-0.107262	-0.0441302	-2.01207	0.0493492	0.236923	-3.83506
SLC29A3	-0.107321	3.44315	-2.62555	0.0113041	0.108268	-2.93686
GSTA3	-0.107471	-3.81807	-0.699006	0.487629	0.738734	-4.82617
TGFBR3	-0.107582	5.20245	-2.65074	0.0105882	0.104029	-3.03945
C4orf50	-0.107703	1.35616	-1.96326	0.0549161	0.249983	-4.02006
