## SupplementalTable3_DEGs_bacterial_burden for "Multi-omic profiling of cutaneous leishmaniasis infections reveals microbiota-driven mechanisms underlying disease severity" (part 2 of 2)

### Sheet: SupplementalTable3_DEGs_bacteri (continued)
Supplemental Table 3. Differential gene expression (DGE) analysis was performed with the continuous variable “bacterial burden” measured by qPCR from CL lesions. DEG analysis was carried out by linear modeling using limma after correcting for multiple testing using Benjamini-Hochberg FDR correction testing.
SLC12A1	-0.107714	-1.01996	-1.10865	0.272628	0.560142	-4.8228
SLC47A1	-0.107793	2.48902	-2.45768	0.0173158	0.135527	-3.20615
TRAF3IP3	-0.107971	5.28755	-3.58461	0.000738831	0.0265808	-0.649346
ADAMTS5	-0.108134	6.59322	-2.21943	0.0307949	0.184522	-4.03323
C1orf68	-0.108297	2.97531	-0.7997	0.427483	0.693506	-5.63668
TRAV3	-0.108601	-0.10054	-1.56035	0.124678	0.379372	-4.46008
STAB1	-0.108614	7.14608	-1.97717	0.0532767	0.246919	-4.49962
SMIM4	-0.108634	2.11986	-2.36836	0.0215765	0.152622	-3.3566
FAM92B	-0.108649	-0.138899	-1.04546	0.300592	0.588677	-4.97641
UCHL1	-0.108772	1.57334	-1.96957	0.0541675	0.248501	-4.04177
EXOC3L4	-0.108788	0.0128917	-2.24891	0.0287329	0.177942	-3.45444
KLK1	-0.108888	-2.6556	-1.28833	0.203272	0.485297	-4.56767
GUSBP4	-0.108898	-0.901015	-2.00196	0.0504603	0.239637	-3.82754
AC011452.2	-0.108918	-3.5172	-0.519903	0.605314	0.812636	-4.91214
DIO2	-0.108937	7.56794	-1.56651	0.12323	0.377717	-5.17148
BNC2	-0.108953	4.05192	-2.73404	0.00850599	0.0934349	-2.74988
PLA2G4C	-0.108985	4.26825	-2.70695	0.00913785	0.0960745	-2.83446
PIFO	-0.109103	-1.34958	-1.56743	0.123014	0.377596	-4.35978
TTC14	-0.109124	5.32767	-4.75112	1.60519e-05	0.00422905	2.89448
CD8A	-0.109129	5.94624	-1.77069	0.0824099	0.305801	-4.83069
FAM180B	-0.109134	-1.99658	-1.46007	0.15022	0.417075	-4.44095
NEIL1	-0.109151	1.93948	-2.75527	0.00803926	0.0906933	-2.53474
ANAPC1P2	-0.109153	2.99466	-4.88673	1.0024e-05	0.00343291	3.29299
PLD4	-0.109236	2.20607	-2.17985	0.0337688	0.193408	-3.72368
BCAN	-0.109277	-1.20149	-1.39439	0.169064	0.443644	-4.54285
SLC40A1	-0.109352	5.0044	-1.32927	0.1895	0.468214	-5.40523
IMMP2L	-0.109354	1.69576	-2.89276	0.00554451	0.0746661	-2.21533
ACTG2	-0.109497	2.3295	-1.07962	0.28524	0.572788	-5.32505
USP51	-0.109651	1.22884	-3.04742	0.0036064	0.0598446	-1.85748
PPIEL	-0.109656	1.43189	-3.03781	0.00370538	0.0606494	-1.87934
EMILIN1	-0.109724	6.17123	-2.84068	0.00639019	0.0802876	-2.64399
MAP6	-0.109858	0.617936	-2.03022	0.0474076	0.231959	-3.83944
SLC9A9	-0.110262	4.87989	-4.18803	0.000107743	0.00969672	1.14051
VIT	-0.110285	0.378127	-1.66668	0.101525	0.341703	-4.36253
MAOB	-0.110436	3.38256	-2.07357	0.0430341	0.219791	-4.04567
SMYD3	-0.110443	3.4686	-2.73839	0.00840839	0.0928992	-2.6824
SLC14A1	-0.110493	1.12438	-2.53305	0.0143283	0.122075	-2.95933
TMPRSS11BNL	-0.110547	-0.963078	-1.62534	0.11007	0.357162	-4.31057
RMDN3	-0.110605	4.84575	-3.28439	0.00182224	0.0414345	-1.44436
FCRL5	-0.110747	4.93248	-1.36941	0.176693	0.452635	-5.33715
ADAMTS18	-0.110917	0.264598	-1.11853	0.268424	0.556509	-4.97678
ALDH5A1	-0.110953	3.34247	-2.36446	0.0217822	0.153506	-3.47325
PSORS1C2	-0.110979	-1.67783	-0.661051	0.511466	0.754619	-4.99514
AQP7	-0.110989	-1.57756	-1.27878	0.206592	0.48973	-4.63629
ANKRD36BP2	-0.111045	4.70354	-1.43772	0.156439	0.425707	-5.21813
CTSZ	-0.111201	8.68343	-3.03152	0.0037716	0.061077	-2.14738
AL355315.1	-0.111318	-3.84363	-0.583384	0.562129	0.787526	-4.86886
CDNF	-0.111354	-0.1204	-2.62756	0.0112453	0.107946	-2.7759
PIWIL2	-0.111354	0.158085	-1.51034	0.136944	0.39877	-4.54788
SVEP1	-0.111381	4.38261	-1.79875	0.0777999	0.29746	-4.64627
P2RY12	-0.111431	-0.0731179	-1.34509	0.18437	0.461464	-4.70971
IGF2	-0.111528	3.02651	-1.16267	0.250212	0.537559	-5.33524
ZNF239	-0.111553	0.529622	-2.17353	0.0342664	0.194517	-3.6038
AL121845.2	-0.111621	1.12264	-2.3522	0.0224409	0.156214	-3.31322
NAPSB	-0.111622	4.7757	-3.13713	0.00279421	0.0515078	-1.8228
C1orf54	-0.111654	4.51442	-2.91068	0.00527846	0.0731932	-2.37097
AP000346.2	-0.111719	0.311548	-2.19286	0.0327645	0.190394	-3.5603
UBD	-0.111772	7.93781	-1.97542	0.0534807	0.247175	-4.4883
SYBU	-0.111774	1.1714	-2.44972	0.0176622	0.137254	-3.12604
ZIC1	-0.111774	0.353391	-1.43673	0.15672	0.426206	-4.63797
EIF4EBP3	-0.111786	1.48003	-2.28834	0.0261671	0.169377	-3.46025
NTAN1P2	-0.111796	-0.417088	-2.03154	0.0472692	0.231539	-3.78887
CCSER1	-0.111937	2.56949	-2.98969	0.00424062	0.0653651	-2.02398
TMEM155	-0.111994	-1.13623	-1.20268	0.23449	0.521647	-4.74197
IGKV1D-33	-0.112089	5.5826	-1.00417	0.319894	0.604927	-5.81145
LOX	-0.112098	5.30998	-1.81178	0.0757332	0.293623	-4.72215
AC134669.1	-0.112452	3.49777	-2.24586	0.0289406	0.178469	-3.73964
KCNT2	-0.112472	0.787488	-2.5678	0.0131149	0.116672	-2.88364
SNED1	-0.11248	4.06355	-2.30693	0.025029	0.1653	-3.67001
CHCHD10	-0.112495	3.10147	-2.18769	0.03316	0.191426	-3.80397
NUGGC	-0.112711	3.51691	-1.93174	0.0587897	0.258081	-4.31007
IGHV1-58	-0.112917	0.528044	-0.673378	0.503656	0.749479	-5.32115
ABCA9	-0.113014	3.21923	-2.98123	0.00434191	0.0663293	-2.08311
AC138866.1	-0.113037	3.01634	-2.06436	0.0439329	0.222526	-4.01704
PLPP4	-0.113069	0.000332754	-1.27407	0.208244	0.492157	-4.79423
CYP19A1	-0.113303	1.09338	-1.63528	0.107964	0.353246	-4.49244
GPNMB	-0.113567	8.69013	-2.69335	0.00947107	0.0977061	-2.96813
AC015911.8	-0.113657	0.884025	-2.48428	0.0162027	0.130452	-3.04934
FCGR1B	-0.11373	5.77	-1.74005	0.0877011	0.315265	-4.86936
TRPA1	-0.113756	3.48315	-2.80725	0.00699443	0.0845185	-2.52282
SHISA6	-0.113847	-2.46233	-0.890192	0.377418	0.653611	-4.84186
AC242376.2	-0.113919	1.96404	-2.48326	0.0162441	0.130662	-3.11011
IGLV1-36	-0.113983	0.694907	-0.832041	0.409149	0.678183	-5.27304
THRSP	-0.114018	-2.52333	-1.04534	0.300646	0.588677	-4.7542
ARMC4	-0.114103	-0.700719	-1.94753	0.0568207	0.253978	-3.90569
FDX1P1	-0.114108	-1.17915	-1.37921	0.173669	0.449324	-4.5665
LRRC39	-0.114116	-0.698889	-2.51994	0.0148118	0.124326	-3.00094
ADORA3	-0.11426	0.699196	-1.63628	0.107755	0.353167	-4.43701
LMOD1	-0.114294	2.5603	-1.58563	0.11882	0.371652	-4.74029
AL691432.1	-0.114315	0.725532	-1.9521	0.0562618	0.252485	-3.98026
GALNT16	-0.114317	1.4828	-1.4395	0.155938	0.425203	-4.79036
MST1L	-0.114362	-1.02826	-1.69145	0.096672	0.332431	-4.23701
ELAVL4	-0.114512	-0.716717	-1.51935	0.134665	0.395157	-4.45417
CD4	-0.114523	7.10895	-3.3003	0.00173895	0.0404065	-1.48036
SPHKAP	-0.114584	-4.68107	-1.10927	0.27236	0.559992	-4.62447
FCER1A	-0.114671	1.95691	-1.14988	0.255396	0.542463	-5.17241
FCGR1A	-0.114716	7.03249	-2.06022	0.0443418	0.223734	-4.34574
TSC22D3	-0.114747	6.5547	-2.97206	0.00445424	0.0671468	-2.3289
CXXC4	-0.114866	-1.14987	-1.27608	0.207536	0.491256	-4.67631
SERPINF2	-0.11505	1.63391	-3.45912	0.00108283	0.0314766	-0.855422
HPGDS	-0.115117	-0.191273	-1.46354	0.149274	0.416	-4.55334
IGHV3-62	-0.115146	1.02784	-0.777849	0.440145	0.703922	-5.37063
ZFP37	-0.115184	1.62598	-2.71945	0.00884124	0.0949255	-2.5943
BANK1	-0.115187	3.52017	-1.80776	0.0763668	0.294545	-4.51854
MS4A4A	-0.115263	5.19047	-2.58346	0.0125994	0.11398	-3.19019
SLC25A27	-0.115305	-0.495501	-1.48022	0.144784	0.408741	-4.51856
CEP128	-0.115408	4.83188	-1.83756	0.0717814	0.284814	-4.62414
NPIPA9	-0.115524	2.72323	-3.20133	0.00232216	0.0472165	-1.51551
KCNN3	-0.115675	3.11014	-1.1299	0.263647	0.551143	-5.3652
CD1C	-0.115821	0.553644	-1.37488	0.175	0.450726	-4.74661
ADAM3A	-0.116011	-0.145382	-2.27703	0.0268814	0.172005	-3.4035
NME8	-0.116039	0.225814	-1.77938	0.0809587	0.30388	-4.20452
TMEM176B	-0.116189	7.18108	-3.02337	0.00385898	0.0615891	-2.20378
PLCB2	-0.116239	4.95522	-3.18372	0.00244358	0.0482189	-1.71468
AMY2B	-0.116297	3.05446	-2.53156	0.0143823	0.122231	-3.09703
ENHO	-0.116395	-3.32658	-1.48189	0.144338	0.408223	-4.39742
ABCA8	-0.116439	2.71269	-2.18037	0.0337282	0.19324	-3.7685
HSPA7	-0.116479	3.87025	-1.67852	0.0991813	0.337466	-4.76423
ANO5	-0.116547	0.703998	-1.90249	0.0625909	0.266039	-4.05844
HSD17B6	-0.116618	0.0124382	-2.03881	0.0465111	0.229962	-3.79582
AC119396.1	-0.116646	1.66669	-2.40573	0.0196912	0.146614	-3.24115
PTN	-0.116727	2.51287	-2.32044	0.0242305	0.163104	-3.4776
CCDC141	-0.116764	2.81536	-1.91228	0.061296	0.263032	-4.2525
ACSF2	-0.116777	3.43113	-4.5658	3.03271e-05	0.00560907	2.32098
ZNF582	-0.116935	1.30886	-2.9803	0.00435322	0.0663459	-2.01035
NUPR1	-0.117189	4.97979	-1.96921	0.0542096	0.248618	-4.41296
IGLV7-46	-0.117252	3.12599	-0.791705	0.432091	0.697216	-5.68068
OGN	-0.117281	1.24007	-1.91987	0.0603083	0.261662	-4.07382
ZG16B	-0.117339	0.577756	-1.5447	0.128416	0.384935	-4.54174
STUM	-0.117393	0.0491227	-1.37784	0.174089	0.449624	-4.69216
PRKD1	-0.11741	2.01825	-2.69713	0.00937722	0.097243	-2.66464
NUP210L	-0.117452	-0.85569	-2.1682	0.0346904	0.195272	-3.58226
AHSA2P	-0.11754	4.81081	-4.1662	0.000115777	0.0100079	1.07827
SLC27A6	-0.117631	-2.33155	-1.1342	0.261857	0.549385	-4.69748
TM6SF1	-0.11768	3.4064	-2.80608	0.00701641	0.0845973	-2.51939
CD40LG	-0.117797	2.05331	-2.13596	0.0373582	0.203421	-3.78505
AMIGO1	-0.117807	2.03241	-3.05721	0.0035081	0.0585502	-1.84142
SPEF2	-0.117958	2.78733	-3.16718	0.002563	0.0494272	-1.60243
FAM229B	-0.118083	1.46786	-2.68864	0.00958884	0.0983286	-2.65501
OPRL1	-0.118171	0.932981	-2.6066	0.0118715	0.110972	-2.8075
KRT83	-0.118236	-4.89591	-0.914887	0.364428	0.642638	-4.71487
KCNJ8	-0.118248	2.91531	-2.06141	0.0442246	0.223274	-4.00983
KLHL14	-0.118369	-0.194987	-1.33627	0.187218	0.465192	-4.69785
FRMD3	-0.118372	3.17282	-2.3641	0.0218015	0.153532	-3.4599
SOWAHD	-0.118436	1.2608	-2.87134	0.00587894	0.0766769	-2.25348
CLECL1	-0.118478	1.0254	-2.46965	0.0168065	0.133308	-3.07988
RBP5	-0.118502	2.27335	-3.3246	0.00161857	0.0390395	-1.19229
CFAP44	-0.11862	2.04941	-3.04433	0.00363795	0.060135	-1.87357
PYROXD2	-0.118636	0.37703	-2.25348	0.0284248	0.176781	-3.45566
CFD	-0.118639	3.28983	-1.65951	0.102967	0.3442	-4.71248
GIMAP7	-0.118727	5.50162	-4.16378	0.000116703	0.0100079	1.04547
PCDHGA7	-0.11878	-1.78407	-1.23672	0.221687	0.507331	-4.64476
ASS1P1	-0.1188	-0.478497	-2.28806	0.0261841	0.1694	-3.38785
CCL25	-0.119003	-1.85427	-1.03878	0.303663	0.590868	-4.80098
GOLGA8N	-0.119045	3.38171	-2.81418	0.006865	0.083378	-2.49755
KRTAP1-5	-0.119093	-3.73952	-0.85252	0.397793	0.66865	-4.77314
AZGP1P1	-0.119201	0.699584	-0.927226	0.358046	0.637177	-5.16655
LMCD1	-0.119216	4.86589	-1.98556	0.052309	0.244284	-4.37768
CTSK	-0.119816	8.5537	-2.95302	0.0046961	0.0693169	-2.35016
TRBV18	-0.120039	-0.415331	-1.89805	0.0631859	0.267175	-3.98602
TRBV29-1	-0.120057	0.0600852	-1.51236	0.136431	0.398187	-4.52696
IGHV1-2	-0.120091	5.80984	-0.930647	0.35629	0.635636	-5.89184
SKAP1	-0.120224	3.55865	-3.21639	0.00222286	0.0461971	-1.52414
KCNA1	-0.120225	-1.92364	-1.15265	0.25427	0.541589	-4.71157
GJA5	-0.120342	2.19261	-2.42124	0.0189531	0.143109	-3.25293
DZIP3	-0.120447	4.38398	-4.40339	5.25719e-05	0.00718469	1.81964
FBLN2	-0.120526	7.24137	-3.39306	0.00132051	0.0348976	-1.22823
NSUN5P2	-0.120539	1.18317	-2.76678	0.0077963	0.0894054	-2.47968
PNMA6A	-0.120605	-1.01446	-1.66952	0.100959	0.34071	-4.25782
FGF10	-0.120666	-0.41575	-1.26938	0.209896	0.494696	-4.74693
POSTN	-0.120714	8.1164	-1.31655	0.1937	0.472457	-5.49885
TBC1D10C	-0.12072	4.96469	-3.47365	0.00103629	0.0309823	-0.935704
CLEC12A	-0.120733	4.15408	-1.93061	0.0589319	0.25825	-4.39766
NFATC4	-0.120944	4.32271	-2.89757	0.00547183	0.0743691	-2.38373
LTK	-0.121042	-0.0661043	-2.20939	0.0315268	0.186623	-3.51786
TRBV27	-0.121059	-0.116218	-1.86558	0.0676846	0.276189	-4.04219
ENPP5	-0.121268	0.443792	-2.32254	0.024108	0.162668	-3.33334
LTB	-0.121446	3.92269	-2.4356	0.0182918	0.139989	-3.38459
GUCY1B2	-0.121467	-1.14821	-1.18407	0.24171	0.52824	-4.75795
ADAM28	-0.121597	5.42358	-3.23708	0.00209292	0.0449199	-1.60047
LCE1B	-0.12165	2.25624	-0.611231	0.543681	0.77646	-5.59655
VAMP5	-0.121694	4.26545	-2.5114	0.0151346	0.125632	-3.26531
SEC11C	-0.121753	5.73455	-2.32443	0.0239986	0.162248	-3.78099
BTLA	-0.12179	3.32835	-2.73008	0.00859581	0.0937003	-2.68188
CCDC102B	-0.121817	3.75236	-2.60004	0.012074	0.111766	-3.01651
GLYATL2	-0.121884	-1.28802	-1.41864	0.161907	0.433577	-4.51475
TMEM163	-0.122065	1.36533	-1.79974	0.0776407	0.297236	-4.27626
IGDCC4	-0.122156	2.56273	-2.50442	0.0154033	0.126977	-3.10995
PNMA3	-0.122201	-0.157563	-2.06921	0.0434576	0.221236	-3.74043
LYZ	-0.122352	11.8403	-1.8927	0.0639089	0.269036	-4.42879
CD79A	-0.122405	3.46827	-1.16366	0.249817	0.537117	-5.37853
CACNB4	-0.122424	2.22453	-1.90564	0.0621715	0.265243	-4.1999
ATP13A5	-0.122574	-1.81011	-1.08125	0.284519	0.571876	-4.78084
RXRG	-0.122796	-1.92347	-1.64287	0.106378	0.35013	-4.25739
ADAM22	-0.122885	1.55748	-2.60568	0.0118998	0.110994	-2.8261
ARHGAP28	-0.123441	3.9839	-1.9707	0.0540343	0.248338	-4.29214
COMMD3-BMI1	-0.123543	1.64099	-1.44468	0.154483	0.423132	-4.80797
CP	-0.12357	7.33381	-1.82573	0.0735723	0.288843	-4.76381
CCDC136	-0.123676	0.862087	-2.70789	0.00911507	0.0960745	-2.59855
ACSS1	-0.123701	4.49439	-3.67691	0.000555366	0.0230282	-0.339414
SIRPD	-0.123716	-0.948868	-1.56495	0.123595	0.378297	-4.38534
DNM1P47	-0.123966	3.70093	-2.64121	0.0108539	0.10543	-2.91222
PLAC9	-0.123967	1.21206	-2.24871	0.028747	0.177942	-3.50632
CAMK4	-0.124081	4.97238	-3.07336	0.00335128	0.057647	-1.99364
TRAV13-1	-0.124413	0.100758	-1.92347	0.0598436	0.260548	-3.97254
FGF22	-0.124544	-0.755503	-0.928887	0.357193	0.636584	-4.92864
TDRD1	-0.124608	-0.456652	-1.31175	0.195305	0.47462	-4.70552
AC244260.1	-0.124617	1.39728	-0.729832	0.468733	0.724071	-5.4666
TIFAB	-0.124628	3.96708	-2.31634	0.0244704	0.163359	-3.63849
PCDHB4	-0.124691	-0.191042	-1.82514	0.0736632	0.288933	-4.0966
ASPRV1	-0.124707	7.69073	-1.19416	0.237776	0.525176	-5.65897
ADA2	-0.124771	7.55848	-3.23082	0.00213143	0.0452863	-1.66253
METAP1D	-0.124803	0.582951	-1.93535	0.058334	0.256824	-3.98283
TPSB2	-0.124988	3.81561	-1.50361	0.138665	0.400822	-5.00634
C20orf96	-0.125009	0.093256	-3.44585	0.00112703	0.0320415	-1.03958
AL590764.2	-0.125141	1.12213	-2.18312	0.0335137	0.192485	-3.62683
AKR1A1	-0.125228	6.69135	-5.09035	4.90664e-06	0.002429	3.98985
PDE1A	-0.125231	1.87445	-2.3338	0.0234625	0.160201	-3.3956
E2F5	-0.125328	2.99161	-2.21757	0.0309298	0.184985	-3.71968
JPH4	-0.125333	-0.86227	-2.16568	0.0348929	0.195958	-3.58844
ALKAL2	-0.125612	-1.47459	-2.14801	0.0363408	0.200905	-3.63284
PRKAR2B	-0.125696	4.78437	-3.45161	0.00110764	0.0317195	-0.983976
PLEKHA6	-0.125841	1.21635	-1.96143	0.0551348	0.250113	-4.00165
A2MP1	-0.125936	0.700439	-2.39005	0.0204636	0.149301	-3.21886
AC138409.1	-0.126008	2.04638	-2.29481	0.0257655	0.168025	-3.48879
CD1B	-0.126013	-1.02874	-1.06101	0.293535	0.580997	-4.85029
BHLHB9	-0.126131	1.08383	-2.06808	0.0435681	0.221573	-3.78537
PEG3	-0.126187	1.45478	-2.07904	0.0425085	0.218475	-3.83139
GZMM	-0.126227	2.46489	-2.55796	0.0134486	0.118029	-2.98549
PRR4	-0.126508	1.18927	-1.99805	0.0508958	0.241037	-3.93771
KLRB1	-0.126643	3.42146	-2.54889	0.0137629	0.119346	-3.09092
ZFP2	-0.126689	-0.917503	-2.12802	0.0380426	0.206034	-3.64431
CYP27A1	-0.126838	4.26882	-1.94105	0.057622	0.255575	-4.38484
AC135068.9	-0.126928	0.193327	-1.03856	0.303761	0.590886	-5.0291
IGHV4-34	-0.12693	6.35812	-1.02489	0.310106	0.596866	-5.83112
IGKV1-27	-0.126953	4.20635	-1.00116	0.321335	0.605905	-5.64643
AC015911.7	-0.127223	1.78097	-2.65339	0.0105153	0.10373	-2.74208
C10orf143	-0.127309	0.460591	-2.48366	0.016228	0.130594	-3.03814
APLNR	-0.127395	3.71098	-1.94388	0.0572706	0.255074	-4.30806
RGS5	-0.127408	4.85159	-1.56694	0.123129	0.37768	-5.04884
FAM153A	-0.127499	-0.22906	-1.27557	0.207717	0.491454	-4.7553
STAC3	-0.127568	2.03106	-2.97024	0.00447683	0.0673172	-2.0475
TRAV4	-0.127663	-0.874266	-1.66167	0.10253	0.343406	-4.26676
FAM149A	-0.12771	1.1732	-2.95667	0.00464883	0.0688083	-2.06381
KLRC4-KLRK1	-0.127852	5.33292	-2.62124	0.0114309	0.108813	-3.10785
SLC7A2	-0.128059	3.86815	-2.00463	0.0501649	0.238897	-4.22056
HPGD	-0.128128	5.06229	-1.35266	0.181953	0.459334	-5.35186
CD52	-0.128211	5.65288	-3.71901	0.000487011	0.0216058	-0.277919
SKINT1L	-0.128293	1.05001	-2.00154	0.050507	0.239685	-3.91938
TRAV8-2	-0.128342	-0.338308	-1.66329	0.102205	0.342752	-4.30813
HMCN1	-0.128361	5.84248	-1.96727	0.0544382	0.24925	-4.47875
UTS2	-0.128433	-0.868232	-0.820487	0.415643	0.683034	-5.08041
GPT	-0.128638	-0.399413	-1.97215	0.0538631	0.248157	-3.87748
ACRBP	-0.128677	0.875966	-2.59712	0.0121649	0.112365	-2.82309
IGLV3-25	-0.129152	4.58414	-1.18141	0.242756	0.529243	-5.50478
NPIPB14P	-0.129198	1.48507	-2.89274	0.00554477	0.0746661	-2.20837
GCHFR	-0.12922	2.72879	-2.77436	0.00763999	0.0880595	-2.53552
KRT25	-0.129321	-3.9964	-0.559482	0.578209	0.798686	-4.86255
ADGRE4P	-0.129354	1.08822	-1.7717	0.0822391	0.305564	-4.2819
TMEM37	-0.129359	2.26536	-2.17593	0.0340763	0.194066	-3.72466
GALNT12	-0.129582	1.82843	-2.69354	0.00946621	0.0977061	-2.65591
IGKV1D-8	-0.129833	1.52248	-1.02706	0.309096	0.596157	-5.22495
NEXMIF	-0.129867	-0.668579	-1.35357	0.181664	0.458917	-4.64046
BLMH	-0.129878	5.63127	-2.7804	0.00751731	0.0876337	-2.75526
CAPS	-0.129905	1.49964	-3.98842	0.000206733	0.0136691	0.515321
KRT72	-0.130163	-3.45421	-1.09312	0.279327	0.566505	-4.65571
MS4A6A	-0.130237	6.93193	-2.7452	0.00825761	0.0919307	-2.88412
BEX2	-0.130237	0.779663	-2.7082	0.0091077	0.0960745	-2.59817
IGKV1-12	-0.130343	3.71743	-1.01802	0.31333	0.599729	-5.56408
IGLV3-21	-0.130409	6.60351	-1.26373	0.211901	0.496496	-5.57599
AMT	-0.130524	0.979836	-2.4557	0.0174013	0.135952	-3.10622
CLEC3B	-0.130528	0.867006	-1.79414	0.0785419	0.2991	-4.22361
AC146335.1	-0.13067	-0.250361	-1.15499	0.253318	0.540388	-4.89237
RIMBP3B	-0.130853	-3.24768	-0.601239	0.550265	0.779701	-4.90099
ISCA1P1	-0.130966	-2.14623	-0.593317	0.555513	0.784062	-4.93631
RPL7AP64	-0.131039	0.0190858	-2.62265	0.0113893	0.108658	-2.78131
RGS4	-0.131287	1.79419	-1.17035	0.247138	0.534442	-5.13525
JAML	-0.131316	5.93836	-2.90305	0.00539023	0.0739359	-2.47692
CTNND2	-0.131462	0.133398	-1.28779	0.203459	0.485599	-4.78855
CFTR	-0.131532	0.0225311	-1.22084	0.227595	0.514326	-4.84186
P3R3URF-PIK3R3	-0.131591	0.304749	-0.848549	0.39998	0.669958	-5.11195
SPRR5	-0.131739	0.35307	-1.16882	0.247749	0.53502	-4.92784
LCE1A	-0.131922	2.24559	-0.715533	0.477446	0.731002	-5.54319
CLEC18A	-0.132121	-0.402089	-1.89782	0.0632163	0.267189	-3.97609
TRAV9-2	-0.132256	-0.257145	-1.72493	0.0904146	0.320757	-4.23103
AC091390.5	-0.132464	-0.516459	-1.94167	0.057545	0.255397	-3.91692
IGKC	-0.132541	11.0628	-1.38598	0.171605	0.446617	-5.23938
NR3C2	-0.132644	2.33198	-2.69353	0.00946635	0.0977061	-2.6813
GPRASP1	-0.132734	2.3827	-3.00722	0.00403789	0.0633811	-1.97065
FKBP11	-0.132988	4.93703	-2.1692	0.0346109	0.195103	-4.02378
CPED1	-0.13304	5.0797	-4.01009	0.000192742	0.0130981	0.600292
CARD9	-0.133103	3.43784	-3.2526	0.00200022	0.0441414	-1.42142
GAL3ST4	-0.133275	2.36571	-1.80042	0.0775323	0.2971	-4.38002
PTPRO	-0.133293	4.02872	-2.81863	0.00678293	0.0829	-2.5387
CUX2	-0.13333	-0.6519	-1.48847	0.142601	0.405516	-4.48388
SCPEP1	-0.133539	7.44193	-4.16332	0.00011688	0.0100079	1.01555
KRT85	-0.13356	-3.88537	-0.64919	0.519041	0.760228	-4.83997
SLC12A5	-0.133568	-0.183513	-1.67842	0.0992002	0.337466	-4.2833
GRIN3A	-0.13362	3.39042	-2.57506	0.0128737	0.115049	-3.03022
IGHG1	-0.133792	12.4349	-1.34071	0.18578	0.462895	-5.21075
LTF	-0.133857	4.09662	-0.901381	0.371496	0.648774	-5.75216
SDHAP2	-0.13388	3.06727	-3.09804	0.00312443	0.0551606	-1.78868
HK3	-0.134371	5.7175	-2.08596	0.0418509	0.216748	-4.25338
TRPV6	-0.13446	-0.56775	-1.7823	0.080476	0.30309	-4.13293
AC124312.1	-0.134723	1.34392	-3.4823	0.00100951	0.0307613	-0.815716
TCL1A	-0.134843	1.37131	-1.47677	0.145703	0.410355	-4.72505
CLDN10	-0.134949	-0.38566	-1.1016	0.275653	0.563039	-4.89693
IGHV3-72	-0.135401	1.90789	-1.03143	0.307062	0.594039	-5.29645
ADRA2C	-0.13564	-1.08659	-1.72833	0.089798	0.319309	-4.17829
TMEM262	-0.135717	-0.383864	-1.75645	0.0848344	0.310332	-4.15918
TTC16	-0.135826	1.22008	-2.90643	0.00534038	0.0737533	-2.1755
IGKV2D-30	-0.135877	-1.01507	-0.80658	0.423542	0.690489	-5.02868
KHK	-0.135949	0.760799	-2.83457	0.00649682	0.0810854	-2.33777
AL844853.2	-0.136013	-4.16911	-0.701396	0.486149	0.737638	-4.813
AC135068.2	-0.136025	0.460684	-0.393352	0.69565	0.864389	-5.35995
EPHA7	-0.136034	-0.789535	-1.77716	0.0813267	0.30422	-4.12707
AP002414.2	-0.136575	-1.28358	-1.62788	0.109529	0.356188	-4.29457
IGHV4-39	-0.136661	5.29775	-1.24262	0.21952	0.504827	-5.51657
HLA-DOA	-0.136982	7.32091	-3.50463	0.000943402	0.0299736	-0.918954
AC275546.3	-0.137022	-1.81767	-0.853251	0.397391	0.668527	-4.90197
CHRNA9	-0.137501	0.53207	-0.719455	0.475047	0.728991	-5.21778
EBF2	-0.137658	1.34312	-2.37505	0.0212275	0.151619	-3.27682
KCNAB1	-0.137674	2.49543	-2.99446	0.00418457	0.0648514	-2.00515
TENM1	-0.137692	2.64834	-3.41373	0.00124124	0.0336333	-0.969323
HLA-H	-0.137763	2.61204	-1.07479	0.287378	0.575193	-5.34874
NCAM2	-0.138039	2.17946	-2.02311	0.0481605	0.234047	-3.98782
FAM220A	-0.138575	-1.32147	-0.580221	0.564244	0.788933	-5.08585
TFEC	-0.138587	6.50889	-2.74828	0.00819029	0.0916723	-2.86869
HLA-DPB2	-0.138673	0.587468	-2.0514	0.0452251	0.226257	-3.80687
OTOAP1	-0.13873	-0.95094	-1.41185	0.163885	0.436203	-4.52719
COL6A6	-0.138849	4.40055	-1.44521	0.154333	0.42306	-5.15218
MGP	-0.139091	4.45513	-2.57684	0.0128153	0.114841	-3.12569
TRBV10-3	-0.139164	-0.663777	-1.65832	0.103209	0.344666	-4.291
ZNF208	-0.139341	1.22916	-2.68199	0.0097578	0.0992884	-2.65506
WNT11	-0.139514	-0.383073	-1.76369	0.0835952	0.308262	-4.16318
AARD	-0.139518	-0.0516067	-2.85063	0.00621988	0.0791348	-2.35047
CBSL	-0.139996	-1.37431	-0.914618	0.364568	0.642638	-4.94271
SGCD	-0.140146	2.81652	-1.91054	0.0615248	0.263469	-4.25109
C1QB	-0.140272	8.73745	-2.55922	0.0134054	0.117969	-3.27763
HNMT	-0.140281	5.37139	-3.495	0.000971381	0.0300671	-0.895699
DCLK1	-0.140302	3.89517	-2.96474	0.00454586	0.0680488	-2.17053
IGLV6-57	-0.140779	3.49631	-1.19561	0.237212	0.524723	-5.32545
CAPN12	-0.141541	0.439102	-2.23879	0.0294268	0.179961	-3.47951
LCE2A	-0.141761	1.23879	-0.801544	0.426425	0.692379	-5.28884
ZNF385B	-0.141918	-1.71662	-1.42532	0.159976	0.430686	-4.48629
C1QTNF3-AMACR	-0.142038	0.129745	-0.861512	0.392869	0.665863	-5.15073
DEPTOR	-0.142243	1.86492	-2.17687	0.0340023	0.193839	-3.68053
IGHV1-3	-0.142415	4.18816	-0.715615	0.477396	0.730991	-5.88675
ANTXRLP1	-0.142522	-0.0247557	-2.21918	0.0308132	0.184567	-3.49953
MYRIP	-0.142781	-0.110831	-2.10763	0.0398488	0.211424	-3.6756
AP002748.5	-0.142925	1.61778	-1.70085	0.0948804	0.328993	-4.44745
GLS2	-0.142968	-1.81768	-1.59541	0.116616	0.368391	-4.30667
CSMD1	-0.143157	-0.713528	-0.925216	0.359081	0.638089	-4.99178
MORN4	-0.143514	0.370461	-2.35473	0.0223038	0.155792	-3.27305
CLSTN2	-0.143626	0.806295	-1.72978	0.0895376	0.31878	-4.30862
KRT81	-0.143759	-2.06339	-1.17257	0.246253	0.533382	-4.68231
IGHV3-6	-0.143764	-0.263109	-1.00919	0.317505	0.603504	-4.96616
ACTC1	-0.144103	-1.88851	-1.09632	0.277934	0.564872	-4.74529
LAX1	-0.144678	4.88806	-2.54092	0.0140449	0.120743	-3.24179
FRMD7	-0.144997	-1.25487	-2.04227	0.0461545	0.229034	-3.77485
TLR7	-0.145148	4.52496	-3.31835	0.00164877	0.0394181	-1.32096
IGKV4-1	-0.145569	7.4832	-1.60097	0.115376	0.36605	-5.12182
IGHV1OR16-1	-0.145719	0.362734	-1.02345	0.310783	0.597456	-5.05042
CGREF1	-0.145872	0.450392	-2.33369	0.023469	0.160201	-3.31048
AC146944.1	-0.146063	1.76695	-2.80745	0.00699051	0.0845185	-2.4011
AC103563.5	-0.146453	-0.987791	-1.2817	0.205571	0.488132	-4.65093
ESRRG	-0.146673	-0.965093	-1.40231	0.166701	0.440481	-4.55092
HRNR	-0.146738	5.30406	-0.772035	0.44355	0.706981	-5.94047
IGHV5-51	-0.146766	4.6264	-1.54647	0.12799	0.384204	-5.03367
AC127502.3	-0.14695	-2.81077	-0.686118	0.495654	0.743604	-4.89001
CD163	-0.146954	8.87288	-3.38176	0.0013658	0.0353312	-1.22668
SNURF	-0.147276	-0.205511	-1.96334	0.0549055	0.249983	-3.89334
ACCS	-0.147286	2.6465	-2.76936	0.00774277	0.0889676	-2.53505
AP001931.1	-0.14767	3.90522	-2.55678	0.0134891	0.118159	-3.12636
SPTBN4	-0.147778	-1.48981	-1.77905	0.0810133	0.303911	-4.1121
CCL19	-0.147833	4.1482	-2.15579	0.0356967	0.198605	-3.96255
TRDV1	-0.148016	-0.282278	-1.7889	0.0793928	0.300659	-4.12967
KLRC4	-0.148095	1.65269	-2.21328	0.0312418	0.185451	-3.59607
NR1H3	-0.148364	5.66294	-3.07495	0.00333624	0.057478	-2.02767
OTULINL	-0.148379	5.82409	-3.59934	0.000706097	0.0260041	-0.622347
GALNT8	-0.148549	-0.55571	-2.34098	0.0230593	0.158463	-3.30679
IGLV1-51	-0.148553	6.05317	-1.55408	0.126165	0.381706	-5.15491
PNPLA7	-0.148871	1.46686	-3.32399	0.00162149	0.039055	-1.20668
FRZB	-0.148986	0.382101	-1.69472	0.0960455	0.331341	-4.30366
WFDC3	-0.149273	-0.909516	-2.22537	0.0303693	0.183318	-3.49927
AC243772.3	-0.149342	0.268349	-2.62835	0.0112225	0.107787	-2.76326
WASH7P	-0.149386	-1.78538	-0.644157	0.522274	0.762225	-4.97754
KCNIP2	-0.14943	-0.627125	-2.5484	0.0137803	0.119397	-2.95223
F8A3	-0.149604	0.492627	-0.60312	0.549022	0.779537	-5.24335
TNFRSF13B	-0.149957	0.229729	-1.95744	0.0556145	0.251425	-3.92241
SHD	-0.150017	-1.11383	-1.48171	0.144386	0.408232	-4.46185
MZB1	-0.150073	5.59959	-1.61312	0.112705	0.361438	-5.03401
ENAM	-0.150108	-0.833203	-1.37492	0.174987	0.450726	-4.59159
LCE1C	-0.150177	3.11067	-0.784086	0.436508	0.700888	-5.60855
ZMAT1	-0.150301	2.12379	-3.78876	0.00039115	0.0195419	0.0179506
GXYLT2	-0.150467	2.83086	-2.18314	0.0335121	0.192485	-3.76081
SLC1A3	-0.150488	6.44577	-3.36354	0.00144202	0.0363899	-1.29735
PRUNE2	-0.150738	3.63135	-2.67967	0.00981738	0.0995987	-2.8156
ADH7	-0.150905	-3.19505	-0.894132	0.375326	0.651962	-4.77197
SOSTDC1	-0.151147	-1.1387	-0.979942	0.331603	0.613857	-4.8691
AC012314.12	-0.151176	-0.850043	-1.3175	0.193384	0.472175	-4.6355
AC012314.13	-0.151176	-0.850043	-1.3175	0.193384	0.472175	-4.6355
AC012314.15	-0.151176	-0.850043	-1.3175	0.193384	0.472175	-4.6355
AC012314.16	-0.151176	-0.850043	-1.3175	0.193384	0.472175	-4.6355
AC012314.3	-0.151176	-0.850043	-1.3175	0.193384	0.472175	-4.6355
AC012314.4	-0.151176	-0.850043	-1.3175	0.193384	0.472175	-4.6355
AC012314.6	-0.151176	-0.850043	-1.3175	0.193384	0.472175	-4.6355
AC012314.8	-0.151176	-0.850043	-1.3175	0.193384	0.472175	-4.6355
ZDHHC11B	-0.151293	-1.98409	-1.42376	0.160424	0.43128	-4.46844
FAM217A	-0.151634	-1.70581	-0.863626	0.391716	0.66507	-4.90969
IGF1	-0.151808	3.83481	-1.99683	0.0510329	0.2413	-4.20744
PGR	-0.151898	1.81376	-2.72154	0.00879242	0.0948049	-2.59239
LST1	-0.151949	4.5885	-3.52246	0.000893577	0.0289272	-0.770885
MTARC2	-0.15201	0.739164	-2.90813	0.00531554	0.0735882	-2.18305
LY9	-0.152193	3.71579	-3.86303	0.000309095	0.0167508	0.233079
FAM13C	-0.152376	1.89334	-2.05873	0.04449	0.224113	-3.88863
EPHA3	-0.152553	2.09239	-3.24814	0.00202646	0.0445147	-1.37924
GLDN	-0.152773	3.01647	-2.43461	0.018337	0.140001	-3.27473
CCDC65	-0.152819	0.371849	-2.84981	0.00623375	0.0791936	-2.3214
FABP3	-0.152832	1.39825	-2.02623	0.0478282	0.233036	-3.90174
NOVA1	-0.153129	0.334462	-2.51643	0.0149436	0.124773	-2.97688
CILP2	-0.153164	-1.72345	-1.30354	0.19807	0.478744	-4.59367
CAMP	-0.153368	0.380093	-1.30761	0.196694	0.476635	-4.79275
HNRNPA1P70	-0.153406	0.176167	-2.49793	0.0156566	0.128084	-3.01447
IL37	-0.153521	-0.504795	-0.668773	0.506567	0.751078	-5.05555
CD79B	-0.153578	3.42359	-2.37389	0.0212879	0.151675	-3.44075
ALOX15	-0.153645	-0.787684	-1.6766	0.0995579	0.338118	-4.24561
TRBV7-3	-0.153794	-1.25618	-1.52064	0.134342	0.394549	-4.40636
PSPHP1	-0.154048	-0.599889	-0.687469	0.494809	0.743199	-5.15902
SCARA5	-0.154757	3.07822	-2.03192	0.0472284	0.231539	-4.07305
SCG2	-0.155025	-0.0649552	-2.11195	0.0394604	0.210517	-3.66913
TRAV12-2	-0.155355	0.517682	-2.19875	0.0323188	0.188958	-3.5475
TRAV1-2	-0.155512	-1.0859	-1.83975	0.071454	0.284239	-4.04188
HEATR9	-0.155737	-0.492464	-1.87748	0.0660051	0.273029	-4.00203
IGHV4-28	-0.155762	1.48739	-1.09738	0.277478	0.564278	-5.11897
IGKV1D-43	-0.155785	-1.07016	-0.926086	0.358633	0.637889	-4.95024
FBLN1	-0.155982	5.82882	-2.86137	0.00604093	0.0778412	-2.56504
NBPF26	-0.156157	4.80182	-2.30086	0.0253957	0.166438	-3.74626
CLEC4C	-0.156847	1.09044	-1.99312	0.0514492	0.242411	-3.92165
AL645922.1	-0.156871	-2.70241	-0.634117	0.528754	0.766456	-4.91818
FHL5	-0.156901	1.37696	-1.52862	0.132354	0.39092	-4.64751
SLC1A7	-0.157217	-1.63118	-1.8568	0.0689466	0.278454	-4.01843
HMGN5	-0.157432	-0.449548	-2.79899	0.00715156	0.0852265	-2.48739
IGFL3	-0.157474	-2.00212	-1.21484	0.229854	0.515823	-4.64084
TRAV17	-0.157785	0.630643	-3.10519	0.00306139	0.0544973	-1.7606
IGHV2-70	-0.157909	1.74216	-1.14	0.259452	0.546508	-5.15453
SERPINF1	-0.158038	7.14657	-3.84034	0.000332218	0.0175053	0.0453965
AADACL2	-0.158167	1.80058	-0.65859	0.513033	0.755954	-5.42722
SOD3	-0.158303	2.2128	-3.27592	0.00186817	0.0419847	-1.31156
AL669813.2	-0.158462	-2.07237	-0.82733	0.41179	0.680095	-4.89088
SPTSSB	-0.158536	3.19809	-1.39649	0.168437	0.442638	-5.02283
IGHV2-5	-0.158915	4.09592	-1.33487	0.18767	0.465378	-5.24416
APOD	-0.159142	3.50229	-2.52087	0.0147768	0.12419	-3.14506
SEC22B3P	-0.159433	-1.19576	-1.39865	0.16779	0.441825	-4.54042
IGHV1-69D	-0.159567	5.60307	-0.931856	0.35567	0.634729	-5.85877
HSD11B1	-0.159642	5.31179	-2.41491	0.0192512	0.144342	-3.55101
SPOCK1	-0.159727	2.1543	-2.88943	0.0055953	0.074859	-2.23085
IGKV2-30	-0.159951	4.29654	-1.37088	0.176237	0.452091	-5.22553
NLRP7	-0.160312	1.28143	-1.94172	0.0575384	0.255397	-4.02886
EDIL3	-0.160523	2.25267	-1.80281	0.077151	0.296138	-4.3498
KRT33A	-0.160569	-3.97663	-0.874893	0.385611	0.660029	-4.74776
TLCD4-RWDD3	-0.160604	0.934511	-1.97911	0.0530521	0.246308	-3.93618
MYOC	-0.160771	-4.62847	-1.78949	0.0792973	0.300369	-4.1763
SLC66A1L	-0.161157	-1.7308	-1.47309	0.146688	0.41201	-4.43092
SLIT3	-0.16141	4.18854	-1.96557	0.0546399	0.249493	-4.30863
IGHV3-74	-0.161484	6.34408	-1.48232	0.144224	0.408115	-5.26968
IGLV2-23	-0.161621	6.97706	-1.67416	0.100039	0.338772	-5.00522
IGKV1-9	-0.162137	4.71477	-1.65274	0.104344	0.346414	-4.88548
FAM241B	-0.16232	-0.752782	-2.59508	0.012229	0.112532	-2.88529
IGKV3-11	-0.162421	6.45171	-1.77995	0.0808635	0.303815	-4.81822
SLURP1	-0.162436	3.75115	-1.14841	0.255996	0.54297	-5.37659
FCGBP	-0.162485	5.12316	-1.93392	0.0585145	0.257268	-4.45143
SMIM11B	-0.162772	0.578821	-1.78277	0.0803977	0.302929	-4.20619
FO681492.1	-0.162852	-0.980962	-1.61766	0.111722	0.359698	-4.30107
FO681492.2	-0.162852	-0.980962	-1.61766	0.111722	0.359698	-4.30107
ADAMDEC1	-0.163145	7.57147	-2.74833	0.00818921	0.0916723	-2.87421
FCGR1CP	-0.163227	3.79305	-1.44325	0.154883	0.423972	-5.08666
SELENOP	-0.163243	6.91018	-1.90147	0.0627275	0.266349	-4.62713
CRTAC1	-0.163255	-0.680329	-1.39987	0.167426	0.441374	-4.57334
LCE2B	-0.164181	2.18127	-0.722367	0.47327	0.727862	-5.44384
SLC15A2	-0.16445	2.05937	-2.21835	0.0308729	0.184731	-3.61842
PDGFD	-0.164459	3.1073	-2.28267	0.0265229	0.170515	-3.58386
MUC6	-0.164583	-0.657097	-1.46276	0.149485	0.416368	-4.49419
CPVL	-0.164922	7.54244	-3.84676	0.000325517	0.017366	0.0648365
LVRN	-0.164998	0.402967	-2.61658	0.0115694	0.109479	-2.7894
C1QA	-0.165013	8.4821	-3.10625	0.00305216	0.0543894	-1.97089
IGSF10	-0.165195	0.172981	-1.26042	0.213084	0.497554	-4.80195
AC270289.2	-0.165203	-2.16098	-1.12877	0.264119	0.551522	-4.67915
AL713999.1	-0.165375	-0.570995	-1.12621	0.265193	0.552688	-4.80615
RNF112	-0.165632	-1.39286	-1.68361	0.0981871	0.335218	-4.22141
TRDV2	-0.166224	-0.23953	-1.92964	0.0590554	0.258386	-3.94211
COMP	-0.167048	1.89728	-1.86057	0.0684016	0.277841	-4.21307
NPIPB2	-0.167071	-0.515649	-2.31901	0.0243135	0.163332	-3.34293
IGLV2-8	-0.167204	6.20477	-1.43304	0.157768	0.42788	-5.33049
DNAJC5B	-0.167329	1.22131	-1.80843	0.0762599	0.29429	-4.22649
MTND4P12	-0.167356	-0.679183	-1.08498	0.28288	0.569987	-4.88412
CD160	-0.167437	1.81166	-3.60362	0.000696844	0.0257742	-0.492789
AADAC	-0.167448	-2.00433	-0.728494	0.469544	0.724866	-4.92001
GGTA1P	-0.167584	4.0422	-2.21998	0.0307552	0.184413	-3.81057
CTHRC1	-0.167897	5.94554	-3.16178	0.00260318	0.0497876	-1.81172
CCDC85A	-0.168036	-1.06843	-1.83125	0.0727319	0.286593	-4.04967
IGHG3	-0.168475	8.87452	-1.82892	0.0730868	0.287529	-4.71585
PADI1	-0.168735	0.041316	-1.12444	0.265934	0.553563	-4.88947
MMP27	-0.168753	0.186586	-1.7105	0.093069	0.324996	-4.25976
AC139677.2	-0.169086	1.54107	-1.22272	0.22689	0.513477	-5.00846
OLFML3	-0.169786	4.78565	-2.49786	0.0156597	0.128084	-3.31619
RTN1	-0.169808	3.90666	-2.53941	0.0140989	0.121025	-3.14187
ANGPTL1	-0.16991	2.14928	-2.48013	0.0163721	0.131203	-3.1083
CELF6	-0.169993	-0.66835	-1.99421	0.0513268	0.242013	-3.8378
IGLV9-49	-0.170132	1.77373	-1.08464	0.28303	0.570096	-5.1951
HMGCS2	-0.170208	-4.16699	-1.15184	0.254599	0.541894	-4.60579
LGR5	-0.170318	-0.195818	-1.20395	0.234001	0.521168	-4.79601
CD8B	-0.170746	4.33313	-2.35456	0.0223127	0.155792	-3.57277
IGKV2-26	-0.170802	-1.3196	-0.753603	0.45445	0.714311	-4.9882
IGKV2D-29	-0.170802	2.8084	-1.22506	0.226013	0.512395	-5.19261
NAP1L3	-0.170906	0.457578	-2.4544	0.0174577	0.136202	-3.09197
AC245078.1	-0.171002	-2.3497	-0.815627	0.418393	0.685776	-4.85878
AL159163.1	-0.171844	-0.800995	-2.38829	0.0205521	0.149513	-3.25131
IGHV3-53	-0.171893	4.58566	-1.32747	0.190089	0.468976	-5.30008
SIRPB2	-0.172291	3.94343	-3.10036	0.0031038	0.054983	-1.82782
PTGDS	-0.172367	3.67671	-2.0471	0.0456607	0.227771	-4.08307
SLC12A3	-0.173733	1.24662	-2.61352	0.0116614	0.110089	-2.79415
AZGP1	-0.174589	5.05937	-1.39264	0.169591	0.444239	-5.26116
AC011295.1	-0.175074	6.72559	-0.686903	0.495163	0.743281	-6.06675
IGHV1OR15-2	-0.175088	-1.33753	-0.972041	0.335481	0.616848	-4.84015
AC011933.1	-0.175125	-1.49057	-1.09721	0.27755	0.564278	-4.78421
IGHV3-43	-0.176489	2.62869	-1.57382	0.121529	0.375395	-4.73566
MRO	-0.176538	0.217213	-1.67229	0.10041	0.339489	-4.31867
IGLC3	-0.176753	8.22994	-1.68935	0.0970757	0.33321	-4.97091
ZNF702P	-0.177152	2.58673	-3.17878	0.00247869	0.0486226	-1.55806
IGLC2	-0.177214	9.46398	-2.06611	0.0437609	0.222142	-4.26591
FMC1	-0.177268	1.63518	-4.89828	9.62817e-06	0.00343291	3.07297
VSIG4	-0.177407	6.13763	-2.81655	0.00682122	0.0830092	-2.68307
PTGER3	-0.177951	4.40659	-2.05368	0.0449949	0.225656	-4.15472
CES1	-0.178296	3.55182	-1.55427	0.12612	0.381706	-4.89574
IGKV3D-7	-0.178304	-0.193887	-1.04433	0.301113	0.589104	-4.95645
IGKV3-7	-0.178623	0.969564	-1.2166	0.229191	0.515532	-4.92134
PODN	-0.178669	3.35768	-2.48533	0.0161599	0.130328	-3.19744
NEGR1	-0.178788	4.35019	-2.61433	0.0116369	0.109979	-3.01001
C11orf45	-0.180794	1.36735	-3.54526	0.000833513	0.0281492	-0.673916
SLC4A4	-0.181432	1.09521	-3.02529	0.00383824	0.0613724	-1.91964
TBC1D3	-0.181572	-4.10429	-0.967825	0.337563	0.617979	-4.70093
POU2AF1	-0.181663	4.28911	-2.18878	0.0330762	0.191309	-3.89399
IGLC1	-0.181824	6.78098	-1.536	0.130535	0.388766	-5.20376
DAZL	-0.181984	-1.21147	-1.85029	0.0698943	0.280906	-4.02532
WNT10B	-0.182284	-1.19874	-2.31968	0.0242748	0.163257	-3.38405
IGHV3-49	-0.182381	3.91524	-1.31233	0.195109	0.47454	-5.24883
KCNMA1	-0.182656	5.54733	-3.10366	0.00307475	0.0546783	-1.93549
M1AP	-0.182922	-0.417108	-2.78941	0.00733795	0.0862474	-2.51505
TBC1D3D	-0.18315	-1.43737	-0.708873	0.481535	0.734287	-5.0345
TSPAN32	-0.183779	2.23104	-3.54603	0.000831573	0.0281492	-0.625664
PPP1R1A	-0.183956	0.00756142	-2.21732	0.0309479	0.184985	-3.50168
DDO	-0.184429	0.70693	-2.88656	0.00563951	0.0751121	-2.23415
FREM1	-0.184669	2.5898	-3.77415	0.000409594	0.019927	-0.0127674
CXCL12	-0.184723	7.37133	-3.62114	0.000660191	0.0251799	-0.587594
IGKV1-5	-0.185132	8.22733	-1.90538	0.0622065	0.265245	-4.61099
ABI3BP	-0.185399	5.6256	-4.35639	6.15586e-05	0.00747654	1.64618
IGHG4	-0.18616	7.73392	-1.38315	0.172465	0.447765	-5.42537
OMD	-0.186208	1.66104	-2.18377	0.0334629	0.192429	-3.63262
CR1L	-0.186253	-0.564499	-2.53768	0.0141609	0.121296	-2.9801
CPSF1P1	-0.186454	-1.64041	-1.85141	0.0697301	0.280484	-4.02623
AC139677.4	-0.1865	-2.76874	-0.544412	0.588459	0.804239	-4.91404
IGKV3-20	-0.186606	8.03123	-1.84172	0.0711609	0.283666	-4.72603
PDGFRL	-0.187075	1.79497	-1.91869	0.0604607	0.261942	-4.09819
IGHV3-7	-0.187121	6.23665	-1.89742	0.0632709	0.267271	-4.59847
HSPD1P11	-0.187232	-1.01092	-3.08879	0.00320766	0.0562819	-2.07132
IGLV2-5	-0.187451	-0.6417	-1.48913	0.142428	0.405378	-4.47166
COL11A1	-0.188175	3.97021	-1.4293	0.158834	0.428958	-5.108
FMO1	-0.188313	4.29256	-2.47628	0.0165306	0.131879	-3.31562
TRAV21	-0.188727	-0.740937	-2.60773	0.011837	0.110925	-2.88611
KCNK15	-0.189194	-1.17513	-2.51555	0.014977	0.12493	-3.08352
TNFRSF17	-0.18947	2.58739	-1.88746	0.0646236	0.27068	-4.22627
IGHV3-73	-0.189545	3.23911	-1.18789	0.240214	0.527482	-5.25539
DOK5	-0.18987	0.264677	-3.97154	0.000218306	0.014161	0.175128
LRRC15	-0.189992	6.04161	-3.02448	0.00384705	0.0614558	-2.16052
NTRK2	-0.190097	3.09558	-2.5845	0.012566	0.113921	-2.96269
BX470111.1	-0.190327	0.0218559	-2.07534	0.0428637	0.21951	-3.7269
RGS22	-0.191063	-0.987252	-2.34235	0.022983	0.158129	-3.34039
COL4A3	-0.191352	2.38393	-3.29391	0.00177196	0.0410064	-1.26653
ELMOD1	-0.191363	2.09815	-1.4063	0.165518	0.438941	-4.83613
IGLV1-44	-0.191558	5.31751	-1.64976	0.104954	0.347715	-4.93014
RARRES2	-0.191647	4.86978	-3.32576	0.00161302	0.0389832	-1.30598
PCDH19	-0.192025	-0.925472	-1.12416	0.266054	0.553599	-4.78964
JCHAIN	-0.19227	9.53711	-3.38751	0.00134255	0.0350711	-1.194
CCDC80	-0.192915	6.90497	-2.99204	0.00421298	0.0651148	-2.27148
WSCD2	-0.193257	-2.24987	-1.50949	0.13716	0.399194	-4.37804
IGKV1-17	-0.194744	4.28241	-1.38347	0.172368	0.447765	-5.19723
TREM2	-0.195124	2.53579	-2.31698	0.0244327	0.163359	-3.462
CNTN4	-0.195157	-0.156939	-1.63418	0.108195	0.353596	-4.33264
ZCCHC18	-0.195398	0.383749	-2.95148	0.00471614	0.0694384	-2.12986
SMOC2	-0.195429	3.00984	-2.22932	0.0300894	0.182586	-3.66756
IGHV3-64	-0.195723	2.72285	-1.17864	0.243849	0.530463	-5.22603
LCE1D	-0.196476	-0.99498	-0.971506	0.335745	0.616848	-4.86637
IGHV3-23	-0.19656	7.01735	-1.7284	0.0897859	0.319309	-4.91193
ADRA2A	-0.196917	2.21023	-2.21568	0.0310663	0.185305	-3.61638
ANGPTL7	-0.197428	-0.434228	-2.64018	0.0108831	0.105594	-2.81077
FREM3	-0.197432	-1.18325	-2.3913	0.0204009	0.149225	-3.26938
CDK3	-0.199223	-0.89683	-1.85947	0.0685606	0.278025	-4.01796
HTRA4	-0.199384	2.77968	-3.66501	0.000576295	0.023268	-0.304132
IGHV3-69-1	-0.199433	5.21964	-1.24575	0.21838	0.503807	-5.47748
IGKV3D-11	-0.199488	4.98368	-1.93822	0.0579747	0.256343	-4.41206
SIGLEC8	-0.199632	1.7813	-2.77935	0.00753857	0.0877621	-2.45623
DNASE1L2	-0.199762	1.21464	-1.20741	0.232678	0.519601	-4.87818
PLIN4	-0.199788	1.45354	-1.48231	0.144228	0.408115	-4.70819
MTND1P23	-0.200245	-1.78573	-0.840601	0.404378	0.67344	-4.89583
PYDC1	-0.200792	-1.2651	-1.00349	0.32022	0.604969	-4.81224
CD300LG	-0.201926	-0.707275	-1.91458	0.0609944	0.262909	-3.94545
DCSTAMP	-0.201938	0.0369662	-1.34369	0.184818	0.462045	-4.6954
IGHV3-21	-0.202397	6.58553	-2.10693	0.0399121	0.211477	-4.22682
FOLR2	-0.202704	3.30654	-2.02059	0.048429	0.234875	-4.07254
PACRG	-0.203391	-1.64634	-1.63149	0.108763	0.354639	-4.26907
CD72	-0.203407	4.32728	-3.53339	0.000864285	0.0284508	-0.707944
IGLL5	-0.203668	8.44597	-2.14415	0.0366644	0.201437	-4.16447
C1QTNF3	-0.203679	1.10829	-2.42238	0.0188999	0.142897	-3.15851
GRB14	-0.204167	-2.84179	-1.58453	0.119071	0.371967	-4.31326
DSC1	-0.204642	7.18042	-1.56394	0.123833	0.378471	-5.16763
PPP1R1B	-0.205173	-1.05327	-1.78763	0.0796001	0.300917	-4.10264
PDZRN4	-0.205222	-1.33509	-1.24669	0.218036	0.503464	-4.65304
CD1E	-0.206155	0.443247	-1.81044	0.0759446	0.294043	-4.12497
CCL15-CCL14	-0.206347	-0.56265	-1.3991	0.167656	0.441778	-4.53685
ASPN	-0.206547	4.15746	-1.86818	0.0673147	0.275863	-4.43929
NT5DC4	-0.20668	-1.42429	-2.29741	0.025606	0.167261	-3.44111
AL669831.4	-0.206922	1.6666	-4.79736	1.36777e-05	0.00390385	2.73318
GPIHBP1	-0.207353	-1.67632	-1.88488	0.0649793	0.271287	-3.99181
PCK1	-0.209126	-2.61675	-1.37344	0.175444	0.451236	-4.49261
COL4A4	-0.209254	5.0953	-3.58679	0.000733901	0.0264637	-0.600806
CYP1B1	-0.209258	5.20563	-3.45488	0.00109677	0.0316284	-0.976502
C3	-0.209686	7.68765	-3.76589	0.000420395	0.0202226	-0.169036
PRG4	-0.210094	-0.661313	-1.9599	0.055318	0.250538	-3.88459
SLC26A7	-0.210217	-2.34906	-2.34501	0.0228356	0.157431	-3.45402
AC131160.1	-0.210485	-0.160702	-1.13304	0.262338	0.549824	-4.81762
SULT1C2	-0.210491	2.21266	-1.68495	0.0979254	0.334792	-4.50433
ECM2	-0.211526	3.61076	-2.3895	0.0204908	0.149347	-3.40476
IKBKGP1	-0.212452	-0.428071	-1.18576	0.24105	0.527786	-4.80463
F13A1	-0.21258	5.80104	-1.69071	0.0968143	0.33272	-4.90126
AC097637.1	-0.212615	0.283715	-1.63133	0.108798	0.354685	-4.342
IGHV4-31	-0.213398	0.867021	-0.939524	0.351759	0.631764	-5.19546
IGHV3-11	-0.21378	4.77425	-1.92316	0.0598841	0.260548	-4.40908
CPZ	-0.213786	1.60743	-1.67633	0.0996114	0.338118	-4.43002
IGHV3OR16-13	-0.213848	-2.75095	-1.21401	0.230171	0.516331	-4.60194
IGHV3-15	-0.214591	5.02538	-1.72392	0.0905996	0.320984	-4.76319
ANGPTL5	-0.214889	-3.25361	-1.66031	0.102806	0.343991	-4.25467
IGKV2D-40	-0.217066	-0.772475	-1.33777	0.186731	0.464454	-4.60686
HLA-DQB2	-0.21926	3.14339	-2.12935	0.0379267	0.205536	-3.85026
AGTR1	-0.219653	1.45106	-2.50781	0.0152722	0.126468	-3.00537
APOC1	-0.219833	4.72172	-2.54478	0.0139076	0.119923	-3.18296
AC139491.7	-0.219945	-1.67431	-2.4146	0.019266	0.144389	-3.32413
PTGIS	-0.220615	3.51609	-2.56091	0.0133477	0.117764	-3.03281
TRAV29DV5	-0.221662	-1.10609	-2.49392	0.0158155	0.128849	-3.12418
IGHV1-24	-0.221719	2.21176	-1.53918	0.129758	0.387396	-4.68046
PRAMENP	-0.22305	-1.1598	-1.31064	0.195676	0.475313	-4.6036
LRRC17	-0.223105	-0.307775	-1.68439	0.0980353	0.334967	-4.24506
CAPN6	-0.223179	-1.96445	-2.50679	0.0153116	0.126662	-3.20352
HAMP	-0.223415	1.48664	-2.65287	0.0105296	0.103752	-2.71538
KCNJ10	-0.223969	3.16785	-2.28032	0.0266718	0.171082	-3.58138
MMP7	-0.224578	3.54902	-2.09906	0.040631	0.2137	-3.97174
IGLV3-1	-0.22475	5.8443	-2.01242	0.0493115	0.23687	-4.34197
PAPPA2	-0.22503	-0.865151	-2.16423	0.0350097	0.196249	-3.60381
IGHM	-0.225448	8.80238	-2.32747	0.0238233	0.161382	-3.78665
IGHV1-18	-0.225589	6.26284	-1.918	0.0605492	0.261977	-4.54772
MFAP4	-0.226736	3.05291	-2.09977	0.0405656	0.213424	-3.89604
KCNK2	-0.228221	0.767346	-2.29843	0.0255436	0.167087	-3.37173
ANK2	-0.228625	4.4005	-3.86474	0.000307411	0.0167267	0.228636
IGKV6D-21	-0.228789	0.692487	-1.32732	0.190137	0.468976	-4.758
FGF7	-0.230285	4.73253	-3.17674	0.0024933	0.0488414	-1.67087
ADH1A	-0.230861	-3.65608	-1.7427	0.0872326	0.31448	-4.1945
XPNPEP2	-0.231124	1.5432	-3.88177	0.000291172	0.0164565	0.177312
IGLV1-40	-0.231576	4.41047	-2.16991	0.0345537	0.195034	-3.91056
GAL	-0.232346	-2.03618	-1.98865	0.0519564	0.243368	-3.88017
APOE	-0.232996	7.89397	-3.71214	0.000497591	0.0217379	-0.322921
COL14A1	-0.234399	5.34464	-2.20063	0.032177	0.188425	-3.95483
LCE5A	-0.234688	-1.80041	-1.1775	0.244297	0.53098	-4.65134
TRARG1	-0.235293	-3.17647	-1.77009	0.0825108	0.306022	-4.15699
IGKV6-21	-0.235859	1.82641	-1.68404	0.0981035	0.335017	-4.40445
EEF1GP1	-0.236495	-2.22281	-1.11631	0.269364	0.556934	-4.67356
NAT8B	-0.236812	-1.15177	-2.72874	0.00862634	0.0939136	-2.76579
ADGRL3	-0.237305	1.21613	-2.13244	0.0376604	0.204546	-3.67377
RBP4	-0.238956	-3.67201	-1.52743	0.132648	0.391317	-4.36458
HBG2	-0.239101	-2.69617	-1.43179	0.158123	0.428055	-4.44031
AC008763.3	-0.239915	-3.18524	-0.932217	0.355486	0.634719	-4.73773
PKDCC	-0.239948	1.81641	-3.38956	0.00133436	0.0350711	-1.04254
IGSF11	-0.240267	-0.97459	-3.08042	0.00328486	0.0569941	-2.15843
PHC1P1	-0.240548	-0.714019	-1.8516	0.0697025	0.280484	-4.02608
IGLV10-54	-0.240952	2.71096	-1.12048	0.267601	0.555426	-5.26874
LGALS2	-0.241677	3.84848	-2.66471	0.0102093	0.102233	-2.82379
AC270156.3	-0.241678	-1.39597	-1.51739	0.135159	0.396064	-4.38235
LORICRIN	-0.243598	2.67226	-0.57265	0.569323	0.79219	-5.3566
AC233755.2	-0.244019	1.27514	-1.38413	0.172168	0.447445	-4.7742
IGLC7	-0.244307	0.814018	-1.21699	0.229044	0.515357	-4.83725
ARMCX7P	-0.244987	-0.0948438	-1.4974	0.140269	0.401824	-4.48493
IGLV3-16	-0.245179	-0.633527	-1.78008	0.0808417	0.303799	-4.11372
PLA2G2D	-0.246375	1.68067	-2.02607	0.0478455	0.233036	-3.88351
CHRDL1	-0.247605	2.98179	-3.11138	0.00300779	0.0537105	-1.72668
CHRDL2	-0.24809	-1.13704	-2.08378	0.0420574	0.217351	-3.72028
PSAPL1	-0.248299	2.48731	-0.991967	0.325757	0.609404	-5.16461
SFRP2	-0.248582	4.78943	-1.82529	0.0736406	0.288911	-4.55893
HTATSF1P2	-0.249089	-1.03477	-1.66304	0.102255	0.342752	-4.25168
IGHA1	-0.249412	7.85841	-2.70324	0.00922765	0.0966505	-2.97276
KRT2	-0.249432	6.15611	-1.42342	0.160523	0.431481	-5.29257
CD207	-0.24994	1.1616	-1.5005	0.139467	0.400916	-4.53994
ALDH1A1	-0.250849	6.09957	-3.54487	0.000834515	0.0281492	-0.758595
IGKV3D-20	-0.250885	2.90505	-1.45403	0.151882	0.419713	-4.86667
ACSM5	-0.251122	0.168573	-3.68654	0.000538962	0.0227894	-0.611493
PTGFR	-0.2513	4.87985	-3.58783	0.000731551	0.0264637	-0.573324
ITGA11	-0.251478	3.70814	-2.30242	0.025301	0.166008	-3.5875
SLC2A3P1	-0.251912	-3.73371	-1.10783	0.27298	0.560323	-4.6344
IGKV1-16	-0.252825	3.98642	-1.87981	0.0656811	0.27228	-4.36879
AC079594.2	-0.252863	-1.74138	-1.031	0.30726	0.594153	-4.76796
LGI2	-0.253699	3.42027	-3.3685	0.00142089	0.0361971	-1.09427
IGHV3-20	-0.255554	3.78061	-1.72448	0.0904963	0.320793	-4.58972
IGLV3-19	-0.256262	5.96361	-2.046	0.0457732	0.227977	-4.27525
VAX2	-0.256289	-2.28914	-1.88326	0.0652016	0.271314	-4.01972
SYNDIG1	-0.256492	-1.14469	-1.9177	0.0605889	0.262083	-3.94118
AL662796.1	-0.256932	-1.18805	-0.522302	0.603654	0.811681	-5.18666
PIP	-0.257644	-3.17291	-1.31858	0.193024	0.472175	-4.51584
SLCO1C1	-0.258455	-1.37949	-2.13969	0.037041	0.202273	-3.67439
AC107982.1	-0.258892	-3.57659	-1.32752	0.190073	0.468976	-4.50684
CNTN3	-0.259987	1.49372	-3.20135	0.00232203	0.0472165	-1.51626
ERBB4	-0.260194	-2.81361	-1.54942	0.12728	0.38334	-4.34177
ZSWIM9	-0.260917	0.776377	-3.13538	0.00280832	0.0516568	-1.72065
IGLV1-47	-0.261109	5.15237	-2.24849	0.0287616	0.177942	-3.81761
KCNJ5	-0.261637	2.37873	-2.57902	0.0127436	0.114379	-2.89579
GALNT13	-0.261639	-1.28097	-2.66851	0.0101084	0.10141	-2.89805
AC244226.1	-0.263298	0.798634	-1.23889	0.220888	0.506182	-4.84599
IGHV7-4-1	-0.263298	0.798634	-1.23889	0.220888	0.506182	-4.84599
AC234301.4	-0.263965	-2.27598	-0.824117	0.413597	0.681659	-4.81652
AP001273.2	-0.264073	-2.17349	-1.18723	0.240474	0.527522	-4.63
TMEM132C	-0.264376	-2.58222	-2.33838	0.0232047	0.159271	-3.54056
AL158801.6	-0.264441	-0.322869	-1.11656	0.269258	0.556934	-4.86214
AC270286.1	-0.265172	-0.415536	-1.69729	0.0955547	0.330444	-4.227
IGHV1-46	-0.26529	5.67849	-2.06579	0.0437928	0.222142	-4.21756
AC009136.2	-0.265364	-4.25614	-1.30489	0.197615	0.47819	-4.5162
AC253572.1	-0.265611	-1.36661	-1.18337	0.241986	0.528574	-4.70514
GPC3	-0.265834	1.3671	-2.3676	0.0216167	0.15278	-3.25735
DPEP1	-0.266162	-1.35444	-2.01751	0.0487597	0.235546	-3.83896
AP001282.2	-0.266827	-0.97808	-1.78087	0.080712	0.303645	-4.11564
AC073264.3	-0.267351	0.832397	-1.12972	0.263722	0.551232	-4.95022
CLLU1-AS1	-0.267984	-1.59408	-0.963069	0.339922	0.620328	-4.83795
RGPD1	-0.268804	1.28568	-1.9638	0.0548509	0.24982	-3.92358
IGLVI-70	-0.269386	-1.27299	-1.14723	0.256481	0.543392	-4.72081
AQP5	-0.269584	0.724854	-1.39055	0.17022	0.445178	-4.64026
IGLV3-27	-0.269826	1.33916	-1.63007	0.109064	0.35533	-4.46586
IGHD	-0.269854	1.4056	-1.38929	0.170601	0.44552	-4.71306
FIBIN	-0.270019	1.83107	-3.03959	0.00368684	0.0605923	-1.87623
IGHV3-48	-0.270317	3.98984	-1.71429	0.0923666	0.32401	-4.62682
KRT1	-0.271103	8.25497	-2.27262	0.0271642	0.172836	-3.91228
IGLV1-41	-0.271609	0.0638013	-1.03546	0.305193	0.591895	-4.87953
IGLV4-60	-0.273769	-0.00154364	-1.23735	0.221455	0.507076	-4.76934
IGHV3-13	-0.274027	1.25806	-1.63457	0.108113	0.353529	-4.44046
IGLV2-18	-0.274313	2.31051	-1.73875	0.0879314	0.315819	-4.40962
IGHV1-67	-0.274636	-1.11482	-1.35702	0.180573	0.457577	-4.55644
KRT10	-0.275166	8.48873	-2.43354	0.0183853	0.1401	-3.57199
CNTN6	-0.27607	-1.60133	-2.12459	0.0383415	0.20664	-3.69802
IGKV5-2	-0.276557	-0.382938	-1.33531	0.187529	0.465378	-4.59199
IGLV2-11	-0.277456	5.61059	-2.29164	0.0259619	0.168803	-3.77262
C6orf201	-0.277703	-0.647275	-2.53011	0.0144353	0.12256	-3.01434
VTCN1	-0.279305	-2.05905	-2.26687	0.0275381	0.173762	-3.57716
GATA6	-0.279682	-0.531487	-3.22578	0.00216296	0.0455604	-1.76369
IGHV3-35	-0.281076	0.428256	-1.29224	0.201924	0.483089	-4.73225
IGHV3-16	-0.281429	-2.12171	-2.01249	0.0493031	0.23687	-3.88033
GU182347.2	-0.283255	-4.2819	-1.55338	0.126331	0.381764	-4.35084
NPIPB15	-0.284343	0.0284799	-2.68715	0.00962641	0.0985369	-2.69993
MTRNR2L6	-0.286277	2.53407	-1.25677	0.214392	0.499179	-5.05367
ADIPOQ	-0.286774	0.67764	-1.95185	0.0562917	0.252553	-3.93749
IGHG2	-0.287703	8.52659	-3.35579	0.00147564	0.036999	-1.31403
AC275546.4	-0.288892	-2.31968	-1.75589	0.0849316	0.310515	-4.1554
IGLV5-37	-0.28897	-2.6871	-1.25534	0.214907	0.499824	-4.56367
DPT	-0.289067	4.71627	-3.14987	0.00269394	0.0504746	-1.72051
GASK1A	-0.289138	1.28901	-2.85553	0.00613763	0.0786095	-2.29249
CCL11	-0.289224	-2.20885	-1.47468	0.146262	0.411219	-4.40551
IGLV4-69	-0.290631	2.16575	-2.07387	0.0430052	0.219709	-3.84499
SGCZ	-0.291436	-3.19028	-1.94855	0.0566957	0.253701	-4.00472
GPD1	-0.292865	-0.877179	-1.98332	0.0525659	0.245053	-3.85595
IGKV2-40	-0.294525	-0.537756	-1.52842	0.132402	0.390957	-4.39899
HLA-DRB3	-0.295559	7.98979	-2.29117	0.0259906	0.168803	-3.87117
MARCO	-0.297115	3.72034	-1.87564	0.066262	0.273628	-4.3617
C5orf46	-0.301379	-0.848687	-2.05861	0.044502	0.224113	-3.75889
AL163636.2	-0.301787	0.786707	-2.20529	0.0318296	0.187377	-3.53543
TEX15	-0.301814	-2.7856	-1.56651	0.123228	0.377717	-4.32902
TRBV12-3	-0.30349	-0.353155	-2.60618	0.0118842	0.110986	-2.91272
AL513523.13	-0.304071	-1.84533	-1.18862	0.239931	0.527312	-4.63079
ENO1P4	-0.306319	-1.43291	-1.94651	0.0569461	0.254195	-3.91044
IGLV7-43	-0.30679	2.75771	-1.51339	0.13617	0.397936	-4.76668
SERPINA12	-0.30818	1.75492	-0.987041	0.328143	0.610891	-5.01054
RANBP3L	-0.308386	-0.475538	-3.04575	0.00362343	0.0599981	-2.08655
KRT77	-0.310167	1.52484	-2.60702	0.0118587	0.110972	-2.80149
PDK4	-0.310202	2.32259	-2.05656	0.0447071	0.224716	-3.8754
CHIT1	-0.310393	3.36076	-1.32563	0.190693	0.469873	-5.07817
CDO1	-0.316536	-0.990587	-3.06093	0.00347134	0.0581671	-2.19828
AC018523.2	-0.317736	-2.82065	-1.42886	0.15896	0.429098	-4.43754
IGLV3-10	-0.32217	2.30299	-1.75751	0.0846527	0.310158	-4.32254
IGHV2-26	-0.323954	3.27997	-1.83715	0.0718427	0.284925	-4.35775
MTCO1P12	-0.325027	2.83895	-0.894563	0.375098	0.651806	-5.42295
IGLV2-34	-0.329114	-0.670291	-1.14226	0.258521	0.545717	-4.71528
DES	-0.329373	1.36777	-1.9761	0.0534009	0.247175	-3.9206
IGHV3OR16-8	-0.333897	-1.3466	-1.68666	0.0975944	0.334127	-4.2122
CRYBB1	-0.342134	-1.77272	-3.16861	0.00255247	0.0493547	-2.27063
HSPE1P3	-0.345127	-2.55019	-1.70797	0.0935407	0.325984	-4.20141
STMN2	-0.348318	1.08471	-2.03462	0.0469469	0.231025	-3.80374
CIDEC	-0.349591	-3.49473	-2.04655	0.0457169	0.22786	-3.92582
IGHV4-61	-0.358603	1.92921	-1.62271	0.110633	0.358398	-4.49213
TSPAN8	-0.359029	-1.33647	-2.19	0.0329828	0.191079	-3.6269
HLA-DRB5	-0.359444	3.99885	-0.863491	0.39179	0.66507	-5.56971
MTRNR2L4	-0.361914	2.34697	-2.04521	0.0458538	0.228108	-3.88676
IGHV3-71	-0.362998	-2.36743	-1.75324	0.08539	0.311117	-4.15948
CLDN8	-0.365364	-1.17192	-2.62724	0.0112546	0.107947	-2.98979
SRGAP2D	-0.365653	0.536474	-2.24734	0.0288397	0.17799	-3.45602
IGLV8-61	-0.368139	3.35204	-2.41916	0.0190507	0.143531	-3.26579
IGLV2-28	-0.369937	-2.10166	-2.00851	0.0497379	0.23763	-3.89405
TNMD	-0.37399	-3.66197	-2.81116	0.00692109	0.0839402	-3.13259
HLA-DQA2	-0.377308	1.70223	-1.38767	0.171092	0.446095	-4.7185
MTRNR2L1	-0.377861	2.67693	-1.75897	0.0844021	0.310094	-4.38165
FLG	-0.380762	9.33146	-2.24767	0.0288176	0.17799	-3.94339
MTRNR2L12	-0.388624	6.68864	-1.84772	0.0702723	0.281632	-4.63003
IGKV1D-17	-0.389815	1.19568	-1.84826	0.0701927	0.281445	-4.08451
ITGBL1	-0.408139	0.845933	-2.11136	0.0395132	0.210602	-3.66849
AC093668.1	-0.413149	-2.07265	-2.0343	0.04698	0.231121	-3.86068
WNT2	-0.413356	1.64274	-2.16471	0.0349711	0.196115	-3.61134
CCN5	-0.415257	2.90311	-2.69432	0.00944671	0.0977061	-2.64824
AC270156.2	-0.420861	-0.158982	-1.30058	0.199075	0.47996	-4.62833
SFRP4	-0.423904	1.66281	-1.85702	0.0689138	0.278454	-4.11128
AC099850.3	-0.42449	-1.96625	-2.26785	0.0274741	0.173504	-3.55867
C4B_2	-0.428774	0.233886	-2.11637	0.0390659	0.209225	-3.65948
AC073612.1	-0.447406	-1.90882	-1.675	0.0998741	0.338414	-4.22526
IGLV5-45	-0.451824	1.37152	-2.40163	0.0198906	0.147221	-3.18867
BIVM-ERCC5	-0.472926	-1.99098	-1.94927	0.0566067	0.253369	-3.96533
AC009286.3	-0.479865	-2.51284	-1.93045	0.0589529	0.25825	-4.00585
FLG2	-0.481117	6.97134	-1.80987	0.0760335	0.294188	-4.57622
MTRNR2L8	-0.484389	5.04107	-2.08924	0.041543	0.216142	-4.04285
AC141272.1	-0.496302	2.22477	-2.36684	0.0216564	0.152935	-3.26994
C7	-0.511996	0.0932981	-2.76636	0.00780502	0.0894054	-2.62879
PLA2G2A	-0.534136	-0.883705	-2.39391	0.0202708	0.14873	-3.33444
IGLV3-9	-0.538495	2.11217	-2.91782	0.00517578	0.0727711	-2.16874
MTRNR2L10	-0.540906	-0.974739	-2.40746	0.0196076	0.146118	-3.29511
ADH1B	-0.543725	0.779399	-2.48088	0.0163411	0.131146	-3.06347
FABP5P7	-0.551107	-4.07232	-1.96551	0.0546481	0.249493	-4.01649
SCGB1D2	-0.552094	-2.73772	-2.16552	0.0349055	0.195958	-3.78616
FABP4	-0.55855	1.03642	-2.49502	0.0157716	0.128614	-3.02996
CNTNAP4	-0.593555	-1.5019	-3.30404	0.00171989	0.0401357	-2.1206
PLIN1	-0.637654	-1.15191	-2.85558	0.00613683	0.0786095	-2.75612
PI16	-0.692975	0.646746	-2.58657	0.0124992	0.113916	-2.93514
CILP	-0.703527	1.51095	-3.13156	0.00283917	0.0519477	-1.78589
IGKV1D-13	-0.754068	0.0259761	-1.78442	0.0801271	0.302042	-4.10396
DCD	-0.761929	-0.562853	-1.96131	0.0551491	0.250113	-3.90567
SCGB2A2	-0.8329	-0.779145	-2.21007	0.0314764	0.186623	-3.63547
AC010970.1	-1.19939	7.20743	-3.48403	0.00100423	0.0307098	-0.810157
