## SupplementalTable5_DEGs_microbiomeClusters for "Multi-omic profiling of cutaneous leishmaniasis infections reveals microbiota-driven mechanisms underlying disease severity" (part 1 of 2)

### Sheet: SupplementalTable5_DEGs_microbi
Supplemental Table 5. Differential gene expression (DGE) analysis was performed between patients the microbiome clusters M4, M5, M6, M7 vs. M0. DEG analysis was carried out by linear modeling using limma, intercepting the M4/M5/M6/M7 cluster to M0. Correction for multiple testing was performed with using Benjamini-Hochberg FDR testing.
geneSymbol	logFC	AveExpr	t	P.Value	adj.P.Val	B
TBC1D3E	3.76927	-3.3999	1.84469	0.0745074	0.774235	-4.45038
AL162377.3	3.51801	-2.36806	2.46747	0.0192375	0.743788	-4.2791
MTND1P23	-3.4453	-1.46965	-3.08387	0.00422957	0.689823	-3.25866
AC124068.1	-3.41331	-0.444941	-3.0418	0.00471156	0.699411	-3.10958
SLC2A3P1	-3.37157	-3.01615	-2.67051	0.0118781	0.721548	-3.90238
ACOD1	3.211	3.46543	3.22548	0.00292898	0.689823	-2.24667
AC010970.1	-3.13265	7.56045	-1.35385	0.185421	0.823731	-4.6439
AC270289.3	-3.05509	0.155838	-2.82419	0.00815238	0.7087	-3.10968
BX005428.2	3.04056	-2.67252	1.46985	0.151523	0.806561	-4.51026
PRR9	2.96006	0.252071	2.44668	0.02019	0.743788	-3.8141
IGHV4-31	-2.86948	0.830066	-3.11368	0.00391684	0.689823	-2.60606
AC270156.2	-2.837	-0.201063	-2.02634	0.0512705	0.76164	-3.9423
IKBKGP1	2.82337	-0.380665	2.78122	0.00906565	0.7087	-3.74827
CTNNA3	-2.79088	-1.53097	-4.0309	0.000328115	0.623794	-2.84527
CCL7	2.78669	2.11722	3.42116	0.00174558	0.689823	-2.27856
CSMD1	-2.74478	-0.696049	-3.19263	0.00319141	0.689823	-3.06375
MMP3	2.6792	9.74904	2.41836	0.0215569	0.743788	-3.23043
CTAGE4	2.65199	1.651	3.12287	0.00382496	0.689823	-2.97759
LDHAP4	2.58485	1.95641	1.18988	0.242987	0.854347	-4.57517
XIRP1	2.54274	5.59801	3.14136	0.00364631	0.689823	-2.02615
IGKV2-26	-2.49631	-0.900558	-2.27035	0.0301725	0.749968	-3.88246
MTCO1P12	-2.47656	2.80871	-1.36617	0.181562	0.822754	-4.62339
EXTL1	-2.45498	-3.41705	-3.64243	0.000960501	0.689823	-3.64884
AC019257.8	-2.43421	-0.413854	-1.87638	0.0698969	0.764846	-4.18105
KLK12	2.42478	0.142882	1.94281	0.0610254	0.764265	-4.19739
HSPE1P3	-2.42182	-2.67069	-2.39957	0.0225103	0.743788	-4.0533
CTAGE8	-2.39492	-0.770887	-1.9893	0.0554141	0.764265	-4.08018
AC018523.2	2.37512	-3.07707	1.43753	0.160431	0.81099	-4.52603
VWDE	-2.32242	-1.80764	-3.57387	0.00115725	0.689823	-3.14981
SPINK6	2.28535	0.663852	1.7755	0.0854821	0.786138	-4.21805
GOLGA6A	-2.28518	-3.24079	-2.63783	0.0128522	0.721548	-4.03725
PLAAT2	2.25412	-1.12046	2.01816	0.0521619	0.764265	-4.20578
IGLV5-37	-2.25057	-2.75912	-1.86513	0.0715052	0.769783	-4.31899
MMP1	2.24506	11.6965	3.1333	0.00372315	0.689823	-2.13984
ITGBL1	-2.23634	0.904733	-2.45135	0.0199723	0.743788	-3.39246
MTRNR2L6	-2.22817	2.81136	-2.05342	0.048416	0.760402	-3.78135
AC183084.2	-2.21069	-0.643362	-3.24601	0.0027756	0.689823	-2.93532
AC018755.2	2.19806	-0.890978	1.86571	0.0714211	0.769783	-4.26357
FMC1-LUC7L2	-2.19795	-1.51174	-1.54796	0.131624	0.799196	-4.38208
HTR3A	-2.1738	-0.642018	-2.89082	0.00690511	0.700029	-3.21603
AC135050.2	2.17299	-2.13017	1.61383	0.116541	0.793959	-4.4406
AC234301.4	-2.17231	-1.77993	-1.26772	0.214191	0.843068	-4.53222
ADH7	-2.16496	-2.90755	-2.60515	0.0138998	0.736948	-3.90244
CXCL5	2.1545	4.962	1.75215	0.0894819	0.789097	-4.16977
AL162417.1	-2.14162	-4.11461	-1.67205	0.104424	0.792095	-4.44969
TREML3P	2.12627	-1.69512	2.4149	0.0217297	0.743788	-4.14399
IL24	2.08826	4.20332	3.30554	0.00237312	0.689823	-1.9194
AL645941.2	2.07473	-2.03667	1.79654	0.0820082	0.782413	-4.38921
TMEM265	2.0599	-2.95211	1.3276	0.193855	0.830504	-4.53759
MT-ND3	-2.04783	3.44721	-2.12405	0.0416188	0.752959	-3.68121
IGLC7	-2.04534	0.724937	-2.3671	0.0242484	0.743788	-3.54784
LORICRIN	-2.04405	3.35956	-1.76305	0.0875944	0.787991	-4.18276
MMP12	2.02742	6.44966	1.8638	0.0716966	0.769783	-4.05811
AC073896.1	2.02395	-0.332354	2.07034	0.0467043	0.760402	-4.03061
AC127502.3	-2.01504	-2.46842	-1.73973	0.0916735	0.789097	-4.34213
AL513523.13	-2.0117	-1.99562	-2.16425	0.03814	0.752959	-3.95836
AC247036.3	-2.00792	-2.55737	-1.33781	0.19054	0.828519	-4.50673
CXCL11	1.98938	8.12423	2.71188	0.0107437	0.7087	-2.72193
RPL23AP87	-1.98756	-1.82964	-2.2432	0.0320545	0.749968	-4.11777
FABP5P7	-1.98513	-3.35586	-0.866379	0.392836	0.893691	-4.63613
WTAPP1	1.97565	3.40721	3.19535	0.00316886	0.689823	-2.22438
RASA4DP	-1.97488	-1.1014	-2.6188	0.013453	0.728803	-3.66038
IDO1	1.96359	8.84246	2.79327	0.00880039	0.7087	-2.5939
RAB4B-EGLN2	1.9529	-0.662219	1.14923	0.259114	0.861821	-4.57476
AC027796.3	1.95134	-0.947207	1.71933	0.0953709	0.790781	-4.38289
NPIPB6	1.94928	-0.0347355	1.33961	0.189961	0.828178	-4.49728
SERPINA12	-1.93845	2.09939	-2.11457	0.0424792	0.752959	-3.70293
AC004832.3	1.93282	-2.89393	1.23906	0.224481	0.849741	-4.56039
CDC42EP2	1.92866	1.18705	2.47427	0.0189347	0.743788	-3.59487
AC093668.1	-1.92663	-2.24794	-1.94713	0.0604846	0.764265	-4.25209
PTCH2	-1.92248	3.91981	-1.77813	0.0850405	0.786138	-4.16165
CILP	-1.91204	1.52937	-2.3255	0.0266524	0.743788	-3.46674
RIMBP3B	1.91004	-3.21837	1.1322	0.266097	0.862904	-4.58094
EIF3CL	-1.90184	1.35113	-1.59468	0.120773	0.794623	-4.30818
CSF3	1.89645	1.49236	1.50119	0.143267	0.804347	-4.39566
AP002336.5	-1.89255	2.4774	-1.90878	0.0654399	0.764846	-3.97246
CXCL8	1.89059	7.0581	1.71413	0.0963338	0.79168	-4.26398
IGSF10	-1.84707	0.235422	-2.76256	0.00949147	0.7087	-3.17524
CCL8	1.84065	5.97726	3.80878	0.000608513	0.689823	-0.649372
CDC20P1	-1.84052	-2.50941	-2.5214	0.016955	0.743788	-3.94668
KRT77	-1.82756	1.59365	-2.80138	0.00862586	0.7087	-2.84928
NXPH2	1.82686	-1.35203	2.80277	0.00859625	0.7087	-3.82451
AC013489.1	1.82571	-0.893925	1.90116	0.0664654	0.764846	-4.21324
ANKFN1	-1.81781	-2.64278	-3.25394	0.00271844	0.689823	-3.7043
TIMD4	1.81541	1.09844	2.62352	0.0133016	0.725448	-3.39257
IGHV1-3	-1.79597	4.19843	-1.65048	0.108784	0.792095	-4.31272
AHCTF1P1	-1.7914	-1.4729	-2.15064	0.0392882	0.752959	-4.08091
CORO7-PAM16	1.78541	-1.19563	1.80014	0.0814254	0.782413	-4.31914
MTND4P12	-1.78424	-0.462114	-2.03993	0.0498199	0.760402	-3.99261
H3P16	1.77803	-1.45652	1.74985	0.0898836	0.789097	-4.36439
PRAMENP	-1.77706	-1.17134	-2.63586	0.0129133	0.721548	-3.66615
CFHR1	1.75885	-1.41708	1.86577	0.0714126	0.769783	-4.29328
CD1B	-1.75696	-0.823811	-3.12689	0.00378543	0.689823	-3.09418
AC135068.8	1.75082	0.349184	1.94504	0.0607455	0.764265	-4.13027
IGHV1OR15-1	1.75082	0.349184	1.94504	0.0607455	0.764265	-4.13027
CXCL10	1.73724	9.0918	2.59951	0.0140882	0.738425	-2.93039
IGHG4	-1.73716	7.63288	-1.73702	0.0921574	0.789097	-4.22418
MTRNR2L12	-1.73342	6.81256	-1.19993	0.239118	0.853808	-4.8307
SPRR3	1.73335	1.93092	1.58291	0.123435	0.795198	-4.31977
SLAMF9	1.72358	0.639238	1.46393	0.153124	0.806704	-4.42272
FCRL4	-1.72028	-2.01741	-2.19642	0.0355462	0.752959	-4.06624
LILRA3	1.71338	3.55431	2.60516	0.0138994	0.736948	-3.04134
ZIC4	-1.70842	-1.25272	-2.74923	0.00980686	0.7087	-3.57839
LRP2	1.70491	-0.844391	2.07233	0.046506	0.760402	-4.1435
KRT1	-1.70427	8.59172	-1.89647	0.0671037	0.764846	-3.99206
RSAD2	1.69888	7.56809	3.76598	0.000684711	0.689823	-0.702892
TPSD1	-1.69525	-1.69836	-1.57942	0.124233	0.795198	-4.37901
IL20	1.69477	-0.456796	2.29712	0.0284147	0.747288	-3.97207
CCL4L2	1.67949	4.43167	2.39478	0.0227593	0.743788	-3.29969
ABCC13	1.6726	-1.26507	2.13341	0.0407845	0.752959	-4.13213
SH2D5	1.6695	2.49741	2.1827	0.0366327	0.752959	-3.69182
MT-ATP6	-1.65837	4.7371	-2.14449	0.0398167	0.752959	-3.65611
IL1B	1.6579	6.26453	2.23928	0.0323346	0.749968	-3.50892
KCTD14	1.64764	2.91148	3.22714	0.00291632	0.689823	-2.20798
PIP	-1.64386	-3.13213	-1.37166	0.179864	0.822436	-4.49972
SLC11A1	1.63962	6.13485	2.87727	0.00714318	0.700029	-2.42495
MARCO	-1.63768	3.81672	-1.97066	0.0576077	0.764265	-3.90202
MTRNR2L8	-1.63685	5.16962	-1.33637	0.191004	0.828519	-4.71413
MTRNR2L1	-1.63634	2.82171	-1.59493	0.120716	0.794623	-4.35036
AC011933.1	-1.63064	-1.60224	-1.73779	0.0920203	0.789097	-4.3034
MTCO1P40	-1.63052	-1.20942	-1.07328	0.2913	0.866983	-4.61789
CCL3L3	1.62673	2.39108	1.26264	0.215989	0.844479	-4.55877
PCDH19	-1.62269	-0.840425	-1.54349	0.132702	0.799647	-4.3854
FPR2	1.62003	5.302	2.81364	0.00836818	0.7087	-2.56717
LY6K	1.61952	0.443758	2.69768	0.0111214	0.710647	-3.40659
IL13RA2	1.61669	-1.48419	1.63911	0.111143	0.792922	-4.42337
C7	-1.61363	0.245601	-2.21949	0.0337839	0.751353	-3.7406
PTGDS	-1.60573	3.86702	-3.54849	0.00123957	0.689823	-1.24107
AL049629.2	1.60453	0.0634702	3.18248	0.00327694	0.689823	-3.18187
RPL7P9	-1.60426	-0.847867	-2.03698	0.0501315	0.760402	-4.07804
IGHV4-4	-1.59836	3.08575	-0.961456	0.343648	0.878554	-4.90937
PLA2G2D	-1.59801	1.67367	-2.14339	0.0399117	0.752959	-3.70277
POU3F3	-1.59675	-3.81996	-3.16649	0.00341613	0.689823	-3.91545
ISG15	1.59148	6.45193	3.62155	0.00101671	0.689823	-0.985888
IGHV3OR16-13	-1.58924	-2.5453	-1.4444	0.158505	0.810767	-4.48869
GU182347.2	1.58428	-3.81854	1.07384	0.291056	0.866983	-4.59005
INMT-MINDY4	-1.58244	-2.09148	-2.33128	0.0263062	0.743788	-3.97936
S100P	1.57807	2.0714	1.89753	0.0669598	0.764846	-4.01779
CCL3	1.57776	5.4854	3.09258	0.00413588	0.689823	-2.05655
IL21	1.57665	1.76283	2.59217	0.0143371	0.738425	-3.28148
STC1	1.57428	3.63501	2.23407	0.0327107	0.749968	-3.56232
PTPRN	1.57424	-0.979526	2.04772	0.0490051	0.760402	-4.22446
TAGLN3	1.57386	-1.33051	2.95112	0.0059332	0.699411	-3.76161
DAZL	-1.57312	-1.32933	-2.67776	0.0116718	0.721548	-3.67223
HLA-DQB2	-1.56906	3.21052	-2.66079	0.0121606	0.721548	-2.85854
GZMB	1.56595	6.45384	2.9054	0.00665717	0.699411	-2.3661
FLG2	-1.56529	7.45621	-1.00861	0.32085	0.873918	-4.9676
INO80B-WBP1	1.55507	-3.0263	0.982949	0.333124	0.876023	-4.60687
FCGR1CP	1.55172	3.65406	1.87586	0.069971	0.764919	-4.01137
IGLV1-41	-1.55158	0.0868623	-1.2728	0.212407	0.842245	-4.53968
DEFB4A	1.54407	3.30114	1.64118	0.110711	0.792922	-4.2693
DEFB103A	1.54309	3.46128	2.33431	0.0261262	0.743788	-3.44253
TBC1D3I	1.54105	-1.3734	1.69889	0.0991998	0.79168	-4.37229
MT-ND4	-1.53554	5.63802	-1.97268	0.0573667	0.764265	-3.9152
NEFL	-1.53217	-2.02191	-1.83206	0.0764154	0.77801	-4.27494
AC245078.1	-1.52746	-2.1491	-1.34406	0.188532	0.825924	-4.51057
SOSTDC1	-1.52665	-1.16185	-1.67268	0.104298	0.792095	-4.3006
IGLVI-70	-1.52454	-1.19128	-1.2939	0.205111	0.839126	-4.51938
PDGFRL	-1.5163	1.91177	-2.99146	0.00535671	0.699411	-2.54174
GBP7	1.51464	-0.648383	2.63361	0.0129834	0.721548	-3.74674
IGHV1-67	-1.51428	-1.1902	-1.52509	0.137219	0.80332	-4.41898
LPL	-1.50705	3.48811	-2.6213	0.0133725	0.726999	-2.92332
GSTT2B	-1.50142	-0.537867	-1.79195	0.0827546	0.782413	-4.17931
HSPB7	-1.49258	-1.15615	-2.81987	0.0082402	0.7087	-3.41319
FRZB	-1.49099	0.312045	-3.55184	0.00122838	0.689823	-2.2692
PHF24	-1.48568	0.295094	-2.72682	0.0103593	0.7087	-3.25281
FGF14	-1.48353	-0.604867	-2.18853	0.0361672	0.752959	-3.87719
ANXA3	1.48328	5.00479	2.67659	0.0117049	0.721548	-2.81199
LJII02000414.1	-1.48273	-1.07508	-1.92497	0.0633069	0.764846	-4.10989
AL845454.2	-1.48251	-0.76602	-0.857888	0.397437	0.894724	-4.74749
MTATP6P1	-1.48229	1.4234	-1.89228	0.067679	0.764846	-3.99963
CCNA1	1.48103	-0.954152	2.48727	0.0183685	0.743788	-3.85678
DEFB4B	1.47961	4.09185	1.70653	0.0977535	0.79168	-4.21561
PTPRT	-1.47915	-0.780793	-3.49296	0.00143985	0.689823	-2.80693
TRIM6-TRIM34	1.4756	-2.00616	1.07925	0.288675	0.866983	-4.59417
AGAP12P	-1.47368	-1.36766	-1.40277	0.170467	0.816865	-4.46996
CD300E	1.47272	6.05746	2.40415	0.0222746	0.743788	-3.24466
IL6	1.47258	4.48151	2.01299	0.052732	0.764265	-3.83695
ITPRID1	-1.46969	-1.45198	-3.1493	0.00357197	0.689823	-3.3301
MAP6D1	-1.46562	-1.5349	-1.39106	0.173959	0.818682	-4.47994
IFNG	1.46419	4.03612	2.97655	0.00556342	0.699411	-2.41513
AC244260.1	-1.46065	1.60916	-1.69518	0.0999081	0.79168	-4.21507
C1QTNF3	-1.45736	1.22667	-3.06967	0.00438678	0.699411	-2.5906
CCL4	1.45415	5.55768	2.83814	0.00787484	0.7087	-2.50511
CCL15-CCL14	-1.45379	-0.415475	-2.11808	0.0421587	0.752959	-3.87044
SERPINB12	-1.44605	1.28551	-1.38902	0.174573	0.819002	-4.50931
AC018630.2	1.44583	-3.6037	1.10429	0.277835	0.863768	-4.58497
DEFB103B	1.44561	4.37034	2.14657	0.039637	0.752959	-3.65568
MFAP4	-1.44511	3.16261	-2.66245	0.0121118	0.721548	-2.86952
MUSTN1	-1.44056	-3.00037	-1.55935	0.128909	0.797343	-4.45746
PSORS1C2	-1.43822	-1.31994	-1.74521	0.0907004	0.789097	-4.25872
BATF2	1.43432	4.86207	3.13551	0.00370194	0.689823	-2.00929
AC019117.4	-1.43328	-1.22383	-1.93875	0.0615383	0.764846	-4.17186
LAG3	1.432	3.78522	2.036	0.0502353	0.760402	-3.80684
G0S2	1.42528	5.75103	2.03837	0.049985	0.760402	-3.8127
KIR2DS4	-1.42456	-1.77706	-1.18642	0.24433	0.854347	-4.56356
C5orf46	-1.4215	-0.638469	-1.81547	0.078985	0.782048	-4.17993
SLC27A2	1.42031	3.73063	3.29884	0.00241546	0.689823	-1.90183
GNLY	1.41909	6.87728	2.39362	0.0228199	0.743788	-3.26068
IGHV3-20	-1.41603	4.19947	-2.07249	0.0464904	0.760402	-3.75753
OSM	1.41509	4.0268	1.74142	0.0913722	0.789097	-4.17146
HLA-H	1.41442	2.66595	1.55757	0.129329	0.797343	-4.34482
IL27	1.41405	0.551256	2.2692	0.03025	0.749968	-3.80733
UGT1A7	-1.41012	0.777715	-1.31175	0.199086	0.835164	-4.55842
PCSK2	-1.40461	0.095114	-2.28775	0.0290188	0.747288	-3.66213
AL359736.1	-1.40304	-0.576145	-2.22668	0.0332504	0.749968	-3.93057
MT-ND1	-1.399	4.44102	-1.88591	0.0685608	0.764846	-4.02864
KRT2	-1.38819	6.54313	-1.50465	0.14238	0.804347	-4.51705
IL1A	1.38694	3.36682	1.96436	0.0583653	0.764265	-3.9146
AC139677.4	1.384	-3.04288	0.676088	0.50392	0.914932	-4.65978
DCT	-1.3837	3.17014	-2.10347	0.0435065	0.752959	-3.71079
LAMC2	1.38329	7.24073	1.77524	0.0855248	0.786138	-4.1901
MT-ND2	-1.38157	4.13605	-1.96404	0.0584041	0.764265	-3.91427
DAB1	1.38155	-0.303896	2.45839	0.0196481	0.743788	-3.814
AC009286.3	-1.38019	-2.48651	-1.07763	0.289384	0.866983	-4.59318
CRYBB1	-1.3789	-1.60264	-2.34305	0.0256127	0.743788	-3.95091
PRF1	1.37076	6.9433	2.80304	0.00859053	0.7087	-2.5496
PAX9	1.3705	-0.608406	1.96099	0.0587745	0.764265	-4.18273
RGS5	-1.36777	4.75743	-2.90144	0.00672371	0.700029	-2.38522
HK2P1	-1.36771	-0.257471	-1.42445	0.164151	0.811284	-4.44281
AL163636.2	-1.36433	0.706321	-1.55575	0.129761	0.797343	-4.34644
CD300H	1.36418	-0.4171	2.2075	0.0346893	0.752959	-4.02842
LHX2	1.36326	-2.16669	2.27053	0.0301602	0.749968	-4.22315
HRK	-1.36144	0.0514236	-3.16158	0.00345998	0.689823	-2.8119
TEX15	-1.36135	-2.64617	-1.53236	0.135419	0.801609	-4.43378
AC145029.2	-1.35676	0.621388	-0.895408	0.377362	0.888026	-4.76085
LILRA5	1.34773	4.12105	2.79108	0.00884809	0.7087	-2.67912
PTPRH	1.34694	-0.3667	2.41543	0.0217033	0.743788	-3.85583
FABP3	-1.34447	1.45755	-3.29913	0.0024136	0.689823	-2.23098
LYPD2	-1.34309	-2.32727	-1.61901	0.115418	0.793959	-4.39134
ADCYAP1R1	-1.34099	1.53494	-2.68112	0.0115771	0.721548	-3.04979
AC011452.2	1.34072	-3.46176	0.986757	0.331283	0.876023	-4.60864
LRRC17	-1.33964	-0.135312	-2.49471	0.0180513	0.743788	-3.55468
AC008695.1	-1.33819	0.482283	-0.900187	0.374853	0.88744	-4.76235
KRT10	-1.33532	8.8551	-1.6614	0.106559	0.792095	-4.2832
EPGN	1.33395	6.14538	2.41908	0.0215211	0.743788	-3.21926
STAC2	-1.33117	0.436652	-2.97051	0.00564918	0.699411	-2.94077
AC105052.1	1.33086	-1.48143	1.29555	0.204549	0.839126	-4.52058
MT-ND5	-1.33001	6.0031	-1.7982	0.0817385	0.782413	-4.1602
IGLC3	-1.32677	8.27272	-1.85559	0.0728924	0.771716	-4.06002
CCN5	-1.32671	2.94112	-1.68787	0.101319	0.79168	-4.24097
BORCS7-ASMT	-1.32574	-2.92999	-0.83129	0.412069	0.896167	-4.6394
TREM1	1.3243	4.55782	2.17692	0.0370986	0.752959	-3.60552
HS6ST2	1.31991	0.0982583	1.99578	0.0546689	0.764265	-4.08423
AC010616.1	1.31758	-0.0780638	1.65402	0.108059	0.792095	-4.31853
HS3ST6	-1.31322	-1.0736	-2.40056	0.0224588	0.743788	-3.75412
PTHLH	1.31025	2.67961	1.53574	0.134589	0.800192	-4.36713
AC135068.2	-1.30972	0.62218	-0.698881	0.489756	0.911144	-4.84339
IL11	1.30705	1.69356	1.63196	0.112649	0.792922	-4.28544
XDH	1.30488	4.05752	2.63503	0.012939	0.721548	-2.92942
PSAPL1	-1.30397	2.78007	-1.61313	0.116695	0.793959	-4.34156
FRG1DP	-1.30286	-1.20306	-2.24936	0.0316184	0.749968	-4.0059
AC073264.3	1.3001	0.890762	0.98589	0.331702	0.876023	-4.71276
P2RY12	-1.29818	-0.06586	-2.74771	0.00984343	0.7087	-3.30327
HMGCS2	-1.29646	-4.16792	-1.46452	0.152964	0.806704	-4.5008
CHRNA2	1.29473	-1.40276	1.87556	0.0700131	0.764919	-4.30492
PYDC1	-1.29292	-1.03112	-1.59397	0.120931	0.794623	-4.333
GBP5	1.29246	10.2685	2.64496	0.0126337	0.721548	-2.88907
MT-CO2	-1.29019	6.97499	-1.68581	0.101718	0.79168	-4.29579
SPOCD1	1.28966	2.39392	2.40228	0.0223706	0.743788	-3.43332
KLRC2	1.2889	1.80163	2.04047	0.049763	0.760402	-3.89414
LBP	1.28773	0.748075	1.32522	0.194634	0.831613	-4.50615
ADARB2	1.28537	-0.564218	1.74685	0.090412	0.789097	-4.3053
CBWD4P	1.28389	-2.69362	0.940349	0.354196	0.882669	-4.61682
AC211476.10	-1.27279	-3.59445	-1.11777	0.272121	0.863768	-4.58227
GAPDHP35	-1.27251	-1.67174	-1.01324	0.318666	0.873918	-4.64115
AC004997.1	1.27002	-1.27452	1.10916	0.275762	0.863768	-4.58842
IGHV3-73	-1.26774	3.61574	-1.44977	0.157009	0.809141	-4.52848
CXCL1	1.26682	4.40386	2.02584	0.0513245	0.76164	-3.81888
IGLV3-10	-1.26588	2.37823	-1.35061	0.186446	0.823731	-4.57192
CA9	1.26257	-0.12386	1.53491	0.134793	0.800192	-4.38615
GPIHBP1	-1.25704	-1.56759	-2.24794	0.0317182	0.749968	-4.00408
SPATC1L	-1.25458	-0.44927	-2.56296	0.0153689	0.743788	-3.50581
AL592183.1	-1.24998	-0.948842	-3.27694	0.00255898	0.689823	-3.1952
IGLV5-52	-1.24981	-0.148898	-3.01667	0.00502388	0.699411	-3.05197
AL355385.2	1.24707	-2.20482	0.986883	0.331222	0.876023	-4.61351
LILRA2	1.24621	2.76971	2.66807	0.0119485	0.721548	-3.01843
TIMP4	-1.24616	-1.69447	-2.72124	0.0105015	0.7087	-3.75048
AL662796.1	1.23635	-1.61515	0.384248	0.703377	0.952884	-4.86761
FAM3C2	-1.23619	1.61328	-1.28599	0.207822	0.840566	-4.59263
IGKV6-21	-1.23439	2.03762	-1.71427	0.096308	0.79168	-4.19257
CCL2	1.23402	5.86054	3.63555	0.000978682	0.689823	-0.971503
ALDH1A2	1.23398	2.53841	2.45009	0.0200307	0.743788	-3.37206
AL034430.1	-1.23349	0.669668	-1.67894	0.103061	0.79168	-4.23226
NAIPP3	1.23192	1.10261	1.80824	0.0801277	0.782413	-4.12438
CD1E	-1.22989	0.666073	-2.02038	0.0519187	0.764207	-3.9129
SULT1E1	-1.22625	-1.82178	-1.91198	0.0650139	0.764846	-4.22335
RHCG	1.22614	5.0152	1.78753	0.0834802	0.782413	-4.14583
CMPK2	1.22091	6.11666	3.90511	0.000466022	0.623794	-0.413451
TVP23C-CDRT4	1.21861	0.36532	1.04554	0.303731	0.868887	-4.66428
TMEM171	1.21712	0.351534	3.05607	0.00454255	0.699411	-3.13494
PLA2G2A	-1.21662	-0.699104	-1.25643	0.218202	0.8456	-4.55412
CD207	-1.21564	1.36684	-1.49224	0.145588	0.804347	-4.40505
ZNF878	1.21408	0.284407	3.33868	0.00217397	0.689823	-2.90397
FFAR3	1.21011	-1.02031	1.47165	0.15104	0.806287	-4.45358
ZNF812P	1.20873	0.359004	2.3951	0.0227426	0.743788	-3.70342
HAS1	1.20836	-0.543925	1.23799	0.224869	0.849741	-4.5445
CTTNBP2	-1.20734	-0.123925	-2.82213	0.00819412	0.7087	-3.24875
FAM25G	1.20446	-2.65155	0.886204	0.382225	0.89141	-4.62892
SFRP2	-1.20434	4.91446	-1.74976	0.0898992	0.789097	-4.21817
MTRNR2L4	-1.20383	2.44413	-1.48757	0.146811	0.804767	-4.44516
GBP1P1	1.20263	4.46937	3.09459	0.00411448	0.689823	-2.11584
GZMH	1.20257	4.70925	2.23409	0.032709	0.749968	-3.51975
SCARA5	-1.2009	3.006	-3.2097	0.00305238	0.689823	-1.94974
MCEMP1	1.20053	0.662395	1.42407	0.164259	0.811284	-4.44303
DCD	-1.19996	-0.600145	-0.668056	0.508965	0.916572	-4.83447
FFAR2	1.19891	3.95846	2.17699	0.0370931	0.752959	-3.61588
SYS1-DBNDD2	-1.19838	-0.7761	-1.80584	0.0805112	0.782413	-4.21941
TNFAIP6	1.19809	6.41383	1.95864	0.0590621	0.764265	-3.93478
SINHCAFP3	1.1974	-0.675674	1.11454	0.27348	0.863768	-4.59099
MT-ND6	-1.19568	2.27667	-1.89026	0.0679576	0.764846	-3.99426
CMTM2	1.19531	-1.01325	1.36095	0.183191	0.823731	-4.49992
LGI3	-1.1943	-2.72235	-1.77844	0.0849886	0.786138	-4.3291
ENO1P1	1.19395	-0.916237	2.07695	0.0460496	0.760402	-4.14951
IGLC1	-1.19395	7.03583	-1.54305	0.132809	0.799647	-4.47556
AADACL2	-1.19248	2.12802	-1.14248	0.261865	0.861821	-4.74461
MT-CYB	-1.19228	6.11741	-1.90412	0.0660656	0.764846	-4.01405
HPSE2	-1.19228	-1.96845	-2.16663	0.037943	0.752959	-4.07145
GSTA3	-1.19173	-3.39598	-1.35033	0.186536	0.823731	-4.51676
H2BU2P	1.18577	0.102885	2.81315	0.00837833	0.7087	-3.40976
MUC16	1.18398	2.49764	1.73484	0.092549	0.789135	-4.17113
CBSL	-1.18308	-1.35231	-1.29746	0.203899	0.839126	-4.51748
DIPK1C	-1.18193	-2.39329	-2.26933	0.0302414	0.749968	-4.07951
ARL14	1.18095	-0.246826	1.92063	0.0638724	0.764846	-4.16726
MTND2P28	-1.1802	-0.149717	-1.63699	0.111588	0.792922	-4.28722
RPS16	-1.17961	6.20112	-1.72615	0.0941208	0.789866	-4.25548
FAM180B	-1.17663	-1.98098	-2.81139	0.00841502	0.7087	-3.68249
NME1-NME2	1.17632	0.109005	1.53518	0.134726	0.800192	-4.37129
DHFRP1	1.17521	-2.20916	0.874724	0.388347	0.893648	-4.64901
KRT81	-1.17498	-2.07828	-1.71198	0.0967325	0.79168	-4.36509
SOCS3	1.17439	7.8079	2.9912	0.00536029	0.699411	-2.21172
PPP1R1B	-1.17411	-1.00266	-1.69049	0.100811	0.79168	-4.30199
APCDD1L	1.17357	-0.399196	1.69175	0.100568	0.79168	-4.32017
CXCL13	1.17332	4.08314	1.73139	0.0931702	0.789135	-4.19165
CPNE4	1.17225	-0.0808534	1.84119	0.0750318	0.774842	-4.21313
KIR3DL1	1.17184	-1.17377	1.32043	0.196208	0.833016	-4.51589
PRSS22	1.17169	2.0484	2.2274	0.0331973	0.749968	-3.64872
GSTT2	-1.17086	-1.30121	-1.7084	0.0974025	0.79168	-4.30015
GPR35	1.17079	1.6373	3.18522	0.00325366	0.689823	-2.57242
AC233755.2	1.16935	1.42712	1.68737	0.101415	0.79168	-4.23088
CHRM3	-1.16872	-0.9176	-2.33653	0.0259948	0.743788	-3.79145
MUC1	1.16731	2.56356	2.58324	0.0146456	0.742734	-3.16887
AC005515.1	1.16287	2.25083	1.48277	0.148076	0.806082	-4.40738
AC092042.3	1.15954	-1.19608	1.50425	0.142482	0.804347	-4.4396
DKK2	-1.15571	1.36522	-2.41129	0.0219115	0.743788	-3.39472
DRAXIN	1.15352	2.80238	2.32442	0.0267177	0.743788	-3.48279
ATRNL1	-1.15339	-1.29376	-1.81921	0.0783994	0.780783	-4.22104
CEACAM6	1.15283	4.16652	1.81968	0.0783266	0.780783	-4.08759
AC073612.1	-1.15212	-2.12229	-0.887384	0.381599	0.891405	-4.65403
TNIP3	1.14944	3.154	2.89243	0.00687728	0.700029	-2.61286
FOXA1	-1.14703	-2.24055	-1.62462	0.114211	0.793959	-4.4008
NDUFC2-KCTD14	1.14559	1.61509	2.46874	0.0191803	0.743788	-3.41979
IGLV10-54	-1.14542	2.68718	-0.953949	0.347375	0.879317	-4.8985
KRT24	1.14522	-2.32411	1.04303	0.304876	0.86901	-4.60056
FOLR3	1.1451	-1.04184	1.63362	0.112299	0.792922	-4.35667
IL37	-1.14072	-0.07492	-1.31756	0.197157	0.833039	-4.51252
OMD	-1.13983	1.72368	-2.23587	0.0325803	0.749968	-3.61649
EEF1GP1	1.13972	-1.99071	0.944626	0.352042	0.881546	-4.63153
AC025048.6	-1.13765	-0.340692	-1.08413	0.286539	0.866983	-4.63341
FGFBP2	1.1349	1.13649	1.77769	0.0851142	0.786138	-4.17232
AC023825.1	1.13466	-0.294486	2.46668	0.0192729	0.743788	-3.84171
CLEC6A	1.13388	3.58077	1.62978	0.113112	0.793218	-4.29132
CORIN	-1.13324	1.76776	-3.08402	0.00422796	0.689823	-2.42418
HMCN1	-1.13321	5.89745	-2.68391	0.0114991	0.721548	-2.76214
PDZRN4	-1.13212	-1.3153	-1.2839	0.208543	0.840573	-4.52429
SLC22A1	1.13173	-0.623184	2.47124	0.0190689	0.743788	-3.79639
CD101	-1.13131	2.11927	-3.9621	0.00039766	0.623794	-1.03431
MMP8	1.12905	0.0680125	1.35041	0.186511	0.823731	-4.48921
FST	1.12783	4.37308	2.63366	0.0129816	0.721548	-2.90085
IGLV5-45	-1.12616	1.65212	-1.17138	0.250233	0.854723	-4.67017
DENND10P1	1.12356	0.62735	1.91419	0.0647204	0.764846	-4.09825
LCE5A	-1.12212	-1.50799	-1.39326	0.173298	0.817381	-4.46751
AL136295.1	-1.12211	0.418435	-1.25781	0.217708	0.845199	-4.56049
AL136295.15	-1.12211	0.418435	-1.25781	0.217708	0.845199	-4.56049
KLRC1	1.12183	4.04973	2.10813	0.0430721	0.752959	-3.71035
RNF112	-1.12	-1.40091	-1.9035	0.0661497	0.764846	-4.21712
TNFRSF18	1.1165	2.73029	2.64931	0.012502	0.721548	-3.0373
IFI44L	1.11635	7.06156	3.00973	0.00511352	0.699411	-2.16897
TFPI2	1.11634	1.79966	1.91779	0.0642453	0.764846	-4.00494
SERPINB2	1.11491	6.02698	2.32036	0.0269642	0.743788	-3.38061
IL1R2	1.11481	4.96237	1.99456	0.0548077	0.764265	-3.86911
HES4	1.11455	0.951798	2.48814	0.0183313	0.743788	-3.51753
SRGAP2D	-1.11213	0.555548	-1.40894	0.168652	0.814255	-4.46381
SDS	1.11037	3.02025	2.27846	0.0296298	0.749968	-3.52227
AC217785.1	1.10993	-0.801486	1.84172	0.074952	0.774842	-4.21427
ATP6V1B1	-1.10889	-1.6948	-1.60502	0.118472	0.794623	-4.38985
AADAC	-1.10793	-1.56539	-1.05665	0.298712	0.867915	-4.63248
LAIR2	1.10555	0.74344	2.17236	0.0374709	0.752959	-3.80864
TMEM158	1.10099	3.03722	1.97007	0.0576785	0.764265	-3.90859
CCDC80	-1.09729	7.03529	-2.45775	0.0196774	0.743788	-3.15598
AC116533.1	-1.09669	4.13189	-0.937028	0.355875	0.883369	-5.04904
AC010422.6	-1.09604	-3.4253	-0.70947	0.483253	0.910572	-4.65012
STAR	-1.09602	0.636441	-4.58089	6.89923e-05	0.623794	-0.898321
CAPN6	-1.09538	-1.98276	-1.96182	0.0586746	0.764265	-4.23878
KRT27	1.09518	-3.09068	0.737941	0.466014	0.904795	-4.64481
CPLANE2	1.09489	0.709421	3.39441	0.00187471	0.689823	-2.52965
BCAN	-1.09449	-1.09076	-2.71831	0.0105767	0.7087	-3.54307
NTRK2	-1.09322	3.12251	-2.72362	0.0104407	0.7087	-2.78253
CYP24A1	1.09247	2.69571	2.32891	0.0264474	0.743788	-3.46237
ADCY5	-1.09133	-0.0361468	-3.16883	0.00339542	0.689823	-2.84535
AC090527.3	-1.08838	3.07692	-1.18627	0.24439	0.854347	-4.72821
NPY1R	-1.08727	-0.150484	-2.11742	0.0422184	0.752959	-3.90964
OASL	1.08538	5.98143	3.88344	0.000494913	0.623794	-0.456857
FLRT3	1.0843	3.12924	1.98629	0.055763	0.764265	-3.87882
SLIT3	-1.08426	4.24393	-2.10761	0.0431205	0.752959	-3.70724
KRT79	-1.08326	-0.44293	-1.15806	0.255548	0.858524	-4.60374
CALHM6	1.08271	6.59378	1.95952	0.0589543	0.764265	-3.93548
RRAD	1.08267	1.20591	2.07971	0.0457793	0.760402	-3.88799
IGLV3-9	-1.08266	2.18412	-1.43189	0.162026	0.81099	-4.46501
PI16	-1.08166	0.717378	-1.02859	0.311508	0.870983	-4.76454
AC073610.2	1.07964	-1.1431	1.07331	0.291287	0.866983	-4.60139
AC024940.2	-1.07895	0.309056	-1.39976	0.171359	0.816865	-4.46183
LGALS9B	-1.07851	-1.77523	-1.33258	0.192231	0.829779	-4.50395
GPR39	1.07842	1.20385	2.6294	0.0131152	0.721556	-3.33705
FIBIN	-1.07829	1.80559	-2.35553	0.0248964	0.743788	-3.45747
PHC1P1	-1.07777	-0.711163	-1.60677	0.118088	0.794623	-4.33002
USP18	1.07638	3.75529	3.51051	0.00137339	0.689823	-1.46447
GLDC	1.07417	3.6552	2.1153	0.0424125	0.752959	-3.70169
PRND	-1.0733	-0.31535	-2.11441	0.0424939	0.752959	-3.92921
ZNF709	-1.07216	1.66208	-2.55872	0.0155242	0.743788	-3.2144
GPR158	-1.07194	-1.71331	-1.96628	0.0581338	0.764265	-4.16961
SYT12	-1.06889	0.48479	-3.57975	0.00113894	0.689823	-2.24294
HLA-J	-1.06583	-0.639273	-2.26182	0.0307528	0.749968	-3.86335
IGHV1OR15-2	-1.06564	-1.11388	-0.934068	0.357376	0.884147	-4.65971
CCDC110	-1.06505	-1.22473	-2.40897	0.0220287	0.743788	-3.80862
FERP1	1.06454	-0.472441	2.11175	0.0427377	0.752959	-4.02164
ADAMTS4	1.06448	6.56372	2.04966	0.0488038	0.760402	-3.80303
SLCO1C1	-1.06329	-1.38737	-1.70433	0.0981684	0.79168	-4.31515
CA11	-1.06324	2.46544	-2.615	0.013576	0.728803	-3.01545
CLEC3B	-1.06004	0.974915	-2.44981	0.0200438	0.743788	-3.4038
SPP1	1.06001	7.34521	0.984404	0.33242	0.876023	-5.04706
AC244489.3	1.05925	-3.67017	0.735071	0.467736	0.904796	-4.63334
SLC45A2	-1.05891	-2.00544	-1.7898	0.0831064	0.782413	-4.28533
IGHV4-28	-1.05877	1.73055	-1.35908	0.183776	0.823731	-4.52488
NWD2	1.0583	1.35186	2.07211	0.0465279	0.760402	-3.85789
SERPINB4	1.05749	6.96597	1.54071	0.133377	0.799647	-4.48778
SPINK7	1.05725	0.253337	1.12187	0.270399	0.863768	-4.61617
CCL17	-1.05568	0.052753	-1.67517	0.103804	0.79168	-4.27472
SLC15A2	-1.05486	2.20457	-2.93433	0.00619005	0.699411	-2.58515
TNFRSF12A	1.0533	4.6133	3.94529	0.000416735	0.623794	-0.51684
NCR1	1.053	1.47463	1.73426	0.0926531	0.789135	-4.19505
GZMA	1.0527	6.70806	2.49437	0.0180659	0.743788	-3.09144
FCER1A	-1.05188	2.08504	-1.78733	0.0835124	0.782413	-4.11443
TMEM238L	1.05061	-0.978868	1.45231	0.156306	0.808683	-4.4602
OLR1	1.04956	3.92875	1.43742	0.160462	0.81099	-4.50655
IGKV3OR2-268	-1.0489	-0.0220649	-1.04836	0.302454	0.868249	-4.65668
LAMA3	1.04878	6.82137	1.55831	0.129155	0.797343	-4.46858
PTGS2	1.04487	5.68866	1.76762	0.0868147	0.786138	-4.18508
KLHL13	-1.04281	0.524936	-2.1883	0.0361853	0.752959	-3.78755
ACE2	1.04252	1.03935	2.39132	0.0229408	0.743788	-3.58049
MX1	1.04178	8.2095	3.37275	0.00198597	0.689823	-1.5139
FAM3D	1.04177	-2.54594	1.52606	0.136978	0.80332	-4.47053
IGLV3-1	-1.03959	5.95035	-1.55577	0.129756	0.797343	-4.47212
SCG5	1.03952	1.30085	2.37583	0.0237695	0.743788	-3.57623
IFIT3	1.0387	8.37774	2.92068	0.00640652	0.699411	-2.35977
FAM216B	1.03799	-0.719246	1.95969	0.0589332	0.764265	-4.19407
AC135068.9	1.03708	0.197809	1.15979	0.254853	0.858109	-4.58337
DSG4	1.03647	-2.47091	1.08218	0.28739	0.866983	-4.59052
EEF1A1P11	-1.03579	2.48909	-1.68698	0.101491	0.79168	-4.22647
AL671883.2	1.0354	-0.293954	0.680989	0.500855	0.914482	-4.74648
CD274	1.03536	6.99819	2.5224	0.0169149	0.743788	-3.04376
AC000120.4	-1.03441	-0.904079	-0.659518	0.514358	0.91765	-4.75334
UCN2	1.03427	0.626679	1.73726	0.0921144	0.789097	-4.23113
COL14A1	-1.03153	5.37978	-1.64799	0.109299	0.792095	-4.35469
IGHV3-6	1.02992	-0.0407401	1.21216	0.234467	0.852864	-4.55746
CCL14	-1.02739	0.39282	-1.30116	0.202645	0.839126	-4.52967
SVOP	1.02654	0.314483	1.95842	0.0590886	0.764265	-4.08033
ROPN1B	-1.02293	-1.86002	-2.4509	0.019993	0.743788	-3.92263
CTSL	1.02258	9.11568	3.1278	0.00377657	0.689823	-2.01396
FLG	-1.02083	9.73123	-0.671317	0.506913	0.916263	-5.09458
KNDC1	-1.01893	-0.147471	-1.43361	0.16154	0.81099	-4.43861
CHIT1	-1.01882	3.18839	-0.781459	0.440368	0.901384	-5.03109
BMS1P22	-1.01782	-2.26601	-1.54834	0.131533	0.799196	-4.42601
PLAUR	1.01698	6.98572	2.86482	0.0073688	0.7087	-2.43617
AP000646.1	1.01634	-1.7342	1.42831	0.163046	0.81099	-4.47902
FDCSP	-1.01626	-1.58372	-1.36261	0.182672	0.823731	-4.48627
AC105052.3	-1.01468	-1.5867	-0.559449	0.579813	0.932155	-4.73667
FO681492.1	-1.01183	-0.861045	-2.10562	0.0433053	0.752959	-3.98897
FO681492.2	-1.01183	-0.861045	-2.10562	0.0433053	0.752959	-3.98897
CD1C	-1.01023	0.65624	-2.27557	0.0298219	0.749968	-3.64294
CYP4F12	-1.00892	0.432973	-2.03316	0.0505386	0.760402	-3.90765
SPRR2G	-1.00794	4.89708	-1.57357	0.125581	0.797093	-4.44093
IGKV3D-15	-1.00764	2.8724	-1.4641	0.153078	0.806704	-4.46858
TEX29	1.00611	-0.534847	2.54878	0.0158941	0.743788	-3.73224
TNFRSF6B	1.00571	4.22416	2.12553	0.0414859	0.752959	-3.68009
STIMATE-MUSTN1	1.00389	1.8644	1.91945	0.0640268	0.764846	-4.00273
CNTNAP4	1.00283	-1.32804	0.912478	0.36845	0.887325	-4.64619
KCNJ5	-1.0017	2.54818	-2.25442	0.0312642	0.749968	-3.527
CCL20	1.00147	0.61919	1.5379	0.134061	0.799647	-4.36784
CBS	1.00068	1.40744	2.56322	0.0153592	0.743788	-3.31919
AADAT	-1.0006	-0.489024	-2.91942	0.00642677	0.699411	-3.30197
ALDH3A1	-0.999691	1.7951	-1.49172	0.145722	0.804347	-4.41927
KRT17	0.997051	11.0357	1.95387	0.059648	0.764265	-3.9139
SLC40A1	-0.996627	5.14636	-2.14061	0.040153	0.752959	-3.66315
KRT34	0.996408	-1.43883	1.16931	0.251054	0.854723	-4.56907
CNBD2	0.995782	-1.23804	2.08396	0.0453653	0.760402	-4.15619
DDX3Y	0.995541	3.7363	0.392993	0.696973	0.951048	-5.15656
HEPHL1	0.993458	6.08857	1.98287	0.0561624	0.764265	-3.8988
IGHV3-69-1	0.993042	5.50992	0.942213	0.353256	0.881991	-5.04334
IGHV1-45	-0.990971	-1.91153	-1.14324	0.261557	0.861821	-4.58145
MT-ND4L	-0.987206	1.67058	-1.2032	0.237867	0.853287	-4.65539
S100A2	0.985992	8.3656	1.91051	0.0652091	0.764846	-3.99165
LCE3A	0.985533	-0.828324	1.09376	0.282355	0.865546	-4.60204
BCL2A1	0.983799	5.81123	1.79325	0.0825426	0.782413	-4.15954
CXCL9	0.983701	10.2842	1.42344	0.164442	0.811548	-4.54536
IFIT1	0.982552	5.99817	2.94298	0.00605649	0.699411	-2.2947
ELFN2	0.982466	-2.61064	1.33595	0.191142	0.828519	-4.52337
NRG2	-0.981636	-0.528905	-2.68363	0.0115068	0.721548	-3.50058
TBC1D3C	0.980597	-3.98844	0.716807	0.478776	0.910229	-4.63524
ZNF835	-0.979993	0.288536	-2.93983	0.00610479	0.699411	-2.99186
PIP5K1B	-0.979236	1.53338	-2.77784	0.00914152	0.7087	-2.97227
NACAD	-0.979084	-0.618521	-1.72309	0.0946799	0.790152	-4.26378
SLC2A4	-0.979016	-0.0317278	-2.94176	0.00607512	0.699411	-3.1671
IFI6	0.978899	7.29962	2.57405	0.0149695	0.743788	-2.95663
S100A12	0.978865	1.74689	1.99269	0.0550224	0.764265	-3.93116
AP001273.2	0.976701	-2.16556	0.72902	0.471377	0.907114	-4.66558
IGLV9-49	-0.975537	1.8817	-1.04308	0.304855	0.86901	-4.76588
IGHV1-69	0.974397	5.23049	1.11714	0.272386	0.863768	-4.89781
MGAM	0.974034	1.95501	2.01558	0.0524456	0.764265	-3.89769
SERPINA5	-0.972394	-2.76611	-1.35437	0.185259	0.823731	-4.5165
ITGB6	0.97041	5.14927	2.55267	0.0157481	0.743788	-3.00266
LILRB3	0.968884	4.78132	2.39165	0.0229234	0.743788	-3.27464
POSTN	-0.968856	8.07608	-1.45016	0.156902	0.809141	-4.56831
ROBO2	-0.967775	0.674709	-2.23044	0.0329749	0.749968	-3.71823
IL23R	-0.967617	0.895596	-2.81768	0.00828496	0.7087	-3.04997
CTLA4	0.966981	4.38861	2.42376	0.0212901	0.743788	-3.23119
PRG4	-0.965742	-0.444589	-1.71544	0.0960903	0.79168	-4.23324
SGCG	-0.965525	-3.51431	-2.08244	0.0455132	0.760402	-4.28645
RSPO1	-0.964968	0.559286	-2.29157	0.0287715	0.747288	-3.66171
IGKV1-37	-0.964697	-2.71624	-0.699495	0.489378	0.910951	-4.66073
ATP2B2	-0.964344	-2.1249	-1.30312	0.20198	0.838753	-4.52626
AC013268.4	0.962467	-0.603927	1.8197	0.0783229	0.780783	-4.23083
AQP9	0.959084	6.82282	2.08514	0.0452508	0.760402	-3.74993
IGKV2-40	-0.958427	-0.517777	-1.03601	0.308086	0.869762	-4.65252
FCGR1B	0.951937	5.74388	2.06478	0.047261	0.760402	-3.77793
IGFN1	0.950629	-1.19865	0.956849	0.345932	0.878761	-4.62835
EFCAB1	-0.950262	-1.2032	-2.485	0.0184663	0.743788	-3.80911
IGSF22	-0.950181	-0.393056	-2.33109	0.0263175	0.743788	-3.76154
MIA-RAB4B	-0.949571	-0.489568	-1.19846	0.23968	0.853808	-4.56911
AREG	0.94593	3.11173	1.64995	0.108895	0.792095	-4.26482
AC138932.1	0.94231	0.967756	0.742701	0.463167	0.904795	-4.82465
FAIM2	-0.940865	-0.719259	-1.72264	0.0947616	0.790332	-4.26107
LRRIQ3	0.940646	-0.121646	2.66288	0.0120994	0.721548	-3.56498
NAP1L1P1	-0.939631	-0.298739	-1.41149	0.167904	0.814208	-4.45232
PLAAT4	0.939261	6.19597	2.52187	0.0169362	0.743788	-3.04479
AC006449.4	-0.938885	-0.114725	-1.969	0.057807	0.764265	-4.04034
IGHV2-5	-0.937987	4.27797	-1.29653	0.204215	0.839126	-4.71724
CLCA3P	0.937275	-1.32327	1.37159	0.179885	0.822436	-4.49666
HS3ST1	0.937216	2.19297	2.16361	0.0381933	0.752959	-3.70807
AC138827.1	-0.936182	1.22089	-0.988835	0.330281	0.876023	-4.74503
IGHD	-0.935865	1.48579	-0.911741	0.368832	0.887325	-4.82583
GRIK3	-0.934881	-1.59951	-1.18169	0.246175	0.854498	-4.56513
UTP14C	0.934588	-0.784438	0.46824	0.642838	0.946309	-4.71195
FAM153B	0.934353	-1.3461	2.03451	0.0503943	0.760402	-4.18426
CDK3	0.934006	-0.861465	1.68773	0.101344	0.79168	-4.33051
AC026464.3	0.933534	-1.05436	1.31193	0.199026	0.835164	-4.51368
OTOGL	0.933256	-0.786716	2.24618	0.0318427	0.749968	-4.00972
SYNDIG1	-0.93323	-1.44252	-1.1766	0.248172	0.854723	-4.56922
IGLV3-27	-0.932157	1.38086	-1.11979	0.271273	0.863768	-4.6865
ABCB11	0.931659	0.285084	1.7759	0.0854148	0.786138	-4.20992
CCL27	-0.930015	-1.12313	-1.24788	0.221275	0.847509	-4.55076
BCL2L14	0.929845	3.02441	2.46707	0.0192554	0.743788	-3.24456
F8A3	-0.929232	0.855733	-0.747567	0.460268	0.904681	-4.82768
CRLF2	0.92668	0.662677	2.19674	0.0355205	0.752959	-3.81741
GPRC5A	0.926626	3.38989	1.20382	0.237629	0.853122	-4.69717
IGLV2-11	-0.92581	5.75147	-1.41082	0.1681	0.814208	-4.63984
CSAG3	0.925705	-1.39303	1.02903	0.311304	0.870958	-4.62043
KCNK2	-0.924601	0.876385	-1.57501	0.125249	0.797093	-4.32557
GBP1	0.924188	10.6128	2.20502	0.0348792	0.752959	-3.57152
ST8SIA2	-0.92376	-1.01659	-1.33651	0.19096	0.828519	-4.50212
ARMCX5-GPRASP2	-0.921901	-0.623291	-1.18776	0.243809	0.854347	-4.57488
LCE6A	-0.921695	1.79478	-1.15748	0.255782	0.858877	-4.71231
NRG1	0.920589	3.74181	1.41426	0.167097	0.814208	-4.52779
IL10	0.919849	2.50101	2.30764	0.0277497	0.746249	-3.5042
NAIPP1	0.918824	2.49975	2.3755	0.023787	0.743788	-3.40793
PSG2	0.918695	-0.18691	0.957289	0.345713	0.878761	-4.65764
MT-CO3	-0.918369	9.22704	-2.31964	0.0270079	0.743788	-3.39562
NBEA	-0.918049	3.09849	-3.01888	0.00499569	0.699411	-2.33517
GXYLT2	-0.917632	2.85735	-2.4478	0.0201376	0.743788	-3.24117
FAM3B	0.917339	-0.108384	1.56406	0.127797	0.797343	-4.36968
BEGAIN	-0.915321	-0.989106	-1.73532	0.0924613	0.789135	-4.26949
HLA-DRB5	-0.915222	4.76761	-0.520272	0.606513	0.936265	-5.27913
PRIMA1	-0.912987	-2.11344	-1.68898	0.101102	0.79168	-4.36637
TMEM26	0.912641	1.22324	1.92699	0.0630452	0.764846	-4.04582
KRT75	0.912636	1.61908	1.30555	0.201164	0.838185	-4.53632
PPM1H	-0.912178	2.48832	-3.43131	0.00169884	0.689823	-1.76021
SULT1C2	-0.911075	2.23183	-1.22466	0.229784	0.850824	-4.64961
RAB3C	0.909934	0.419362	1.27517	0.211577	0.842245	-4.5328
LAMB3	0.909063	6.88225	1.77938	0.0848323	0.786138	-4.18662
CEMIP	0.908163	6.86903	1.99315	0.0549698	0.764265	-3.88656
AC005258.1	0.907983	-2.52586	0.750323	0.45863	0.904681	-4.65753
AC068647.1	-0.907288	-1.58075	-1.05059	0.301443	0.868249	-4.61116
F10	-0.906831	0.8543	-2.39908	0.0225355	0.743788	-3.50271
SOWAHB	0.906639	1.12545	1.74719	0.0903524	0.789097	-4.19253
ATP13A5	-0.906317	-1.81675	-1.24723	0.22151	0.847509	-4.54067
OMG	-0.906168	1.25977	-2.65634	0.0122918	0.721548	-3.16663
CDH17	0.904874	-0.169709	2.24496	0.0319292	0.749968	-3.9476
AC253572.1	-0.90441	-1.17466	-1.00351	0.323264	0.875738	-4.65891
FCAR	0.9032	3.64737	1.78795	0.0834117	0.782413	-4.11673
AL158801.6	-0.903049	-0.425661	-0.623206	0.537637	0.922918	-4.76264
PNLIPRP3	0.902601	2.88348	1.75095	0.0896914	0.789097	-4.15432
NUPR1	-0.901668	5.04449	-2.23925	0.0323368	0.749968	-3.51001
PTCH1	-0.900696	2.44067	-2.95245	0.00591338	0.699411	-2.5421
ARTN	0.899791	-1.09061	1.08018	0.288264	0.866983	-4.59853
FA2H	-0.898905	-1.56245	-1.74	0.0916257	0.789097	-4.30654
FPR1	0.89825	6.38938	2.04869	0.0489041	0.760402	-3.80422
STAC	-0.89816	-0.0115184	-1.98399	0.0560313	0.764265	-4.04306
ELMOD1	-0.897522	2.34532	-1.43337	0.161608	0.81099	-4.49199
CD7	0.896608	4.25065	2.07057	0.0466813	0.760402	-3.75749
LILRA1	0.896383	2.22912	2.37249	0.0239516	0.743788	-3.45145
ARSF	-0.896303	-1.03094	-1.342	0.189192	0.82714	-4.49399
MORF4L1P3	0.894707	-0.495632	2.13193	0.0409155	0.752959	-4.0703
POU2F3	-0.894103	1.56832	-1.98294	0.0561539	0.764265	-3.89997
APOBEC3H	0.893521	0.848949	2.22134	0.033646	0.751353	-3.79663
ACP7	0.893097	3.76858	1.61528	0.116227	0.793959	-4.33245
TRAV38-2DV8	0.893056	-0.703875	2.24895	0.0316469	0.749968	-3.96572
TSPAN8	-0.891531	-1.36371	-1.19422	0.241311	0.853808	-4.56385
CILP2	-0.89152	-1.87017	-1.19479	0.241091	0.853808	-4.56105
CCDC74B	-0.89056	-0.971843	-2.22327	0.0335022	0.749968	-3.96931
SYNGR1	-0.890199	1.89163	-2.58284	0.0146595	0.742734	-3.11906
MMP10	0.889828	3.7026	0.990004	0.329719	0.876023	-4.88604
IGHV1-69D	-0.889705	5.78457	-1.11592	0.272898	0.863768	-4.93616
ERAP2	0.887571	7.48715	1.64395	0.110135	0.792544	-4.35865
NTRK1	0.886935	-0.249893	2.23719	0.0324853	0.749968	-3.93615
SLC2A3	0.886682	8.11011	1.96235	0.0586094	0.764265	-3.92372
INA	-0.886292	0.101218	-1.80772	0.0802104	0.782413	-4.14434
BATF3	0.886152	2.34827	3.15468	0.00352253	0.689823	-2.3782
AP002414.2	-0.885881	-1.36034	-1.6935	0.100232	0.79168	-4.32722
ADGRG3	0.885537	1.93014	1.5722	0.125899	0.797343	-4.32788
HAVCR2	0.884474	6.79035	2.65761	0.0122542	0.721548	-2.80842
AC005943.1	-0.884154	0.937575	-1.22742	0.228763	0.850527	-4.59281
SMG1P6	0.884005	1.4631	2.32447	0.0267145	0.743788	-3.61544
NGFR	-0.883496	0.385835	-2.00954	0.0531145	0.764265	-3.94289
SH2D2A	0.882913	3.67949	2.44098	0.0204587	0.743788	-3.23606
CPZ	-0.882345	1.81825	-1.79669	0.0819838	0.782413	-4.10406
SOCS1	0.882002	3.39245	2.12206	0.0417982	0.752959	-3.69651
ADAMTS18	0.881747	0.19893	1.36846	0.180852	0.822754	-4.47822
AC139677.5	0.881544	-4.51072	0.733231	0.468841	0.905278	-4.63303
LINC02495	0.880855	0.753382	2.47708	0.0188113	0.743788	-3.54212
RGPD1	-0.880492	1.10916	-1.18893	0.243355	0.854347	-4.61039
UGT2B17	-0.879584	-1.07606	-1.04242	0.305152	0.869505	-4.63776
EPHX1	-0.879041	3.49933	-2.71046	0.0107809	0.7087	-2.77128
ZG16B	-0.878811	0.523481	-1.99272	0.0550195	0.764265	-3.94434
KIR2DL3	0.878409	-1.11529	0.926367	0.361301	0.886006	-4.63969
TGFA	0.878344	5.25111	2.18866	0.036157	0.752959	-3.58675
CIDEC	-0.878257	-3.40602	-0.906343	0.371637	0.88744	-4.62573
TRAV9-2	0.877419	-0.337568	1.58882	0.122092	0.795198	-4.35837
EPHB6	-0.876644	3.402	-2.17019	0.0376493	0.752959	-3.61504
TMPRSS11D	0.876543	4.16375	1.26819	0.214025	0.843068	-4.69918
C5orf58	0.875515	1.58075	2.2577	0.0310367	0.749968	-3.66874
SLPI	0.875498	6.83529	1.80004	0.081442	0.782413	-4.15913
BATF	0.875431	3.74875	2.70026	0.0110516	0.710647	-2.83362
KCNG1	0.875055	0.413291	1.33504	0.191433	0.828735	-4.49856
AC008763.3	-0.875012	-3.19044	-0.554388	0.58323	0.932155	-4.67833
FERMT1	0.874025	5.31957	1.76094	0.0879584	0.789097	-4.19928
IGHV3-38	0.874008	-1.29726	1.02768	0.31193	0.871425	-4.61533
NRCAM	0.872909	4.8913	2.04251	0.0495485	0.760402	-3.79907
FXYD1	-0.872678	-0.904803	-2.16571	0.038019	0.752959	-3.97211
CLDN17	0.872666	-2.41771	0.801051	0.429105	0.899718	-4.6486
AC068631.3	-0.872401	1.22808	-1.28542	0.208019	0.840566	-4.55316
PAIP2B	-0.872043	2.56933	-2.76546	0.00942393	0.7087	-2.77695
TRAV8-2	0.871862	-0.430264	1.59449	0.120814	0.794623	-4.3635
SCN4B	-0.871141	0.536032	-1.90882	0.065435	0.764846	-4.04316
NHLH2	-0.871121	-2.06806	-1.50903	0.141261	0.804347	-4.44161
PSPHP1	-0.870571	-0.560346	-0.647647	0.521908	0.918026	-4.76691
AL669918.1	0.870358	5.68328	4.18512	0.000212687	0.623794	0.143781
LYNX1	-0.868717	2.21938	-2.05452	0.0483029	0.760402	-3.79758
CEACAM3	0.868408	0.881396	1.84089	0.0750762	0.774842	-4.14214
APOD	-0.868274	3.58241	-2.29016	0.0288628	0.747288	-3.43822
APOBEC3A	0.867325	5.77671	1.68337	0.102193	0.79168	-4.30414
HBB	0.867247	6.27672	2.31806	0.0271049	0.743788	-3.38457
SOX21	-0.867198	0.0893941	-1.37318	0.179394	0.82209	-4.48233
MMP23B	-0.867059	-0.83443	-2.00958	0.053111	0.764265	-4.05912
PRRT2	0.866362	-0.0723249	1.89455	0.0673665	0.764846	-4.16288
IFI44	0.865944	6.04016	4.15425	0.000232032	0.623794	0.104986
VEGFC	0.865042	3.37122	2.13745	0.0404295	0.752959	-3.67676
GBP3	0.864937	6.60405	3.02233	0.00495188	0.699411	-2.14224
KLRD1	0.864748	6.69488	2.3285	0.0264722	0.743788	-3.36758
TCN1	0.864578	3.77036	1.06727	0.293963	0.867727	-4.87755
CNTN1	-0.864466	3.73391	-1.78054	0.0846374	0.786138	-4.13953
NPIPA8	0.863543	-1.95136	0.611284	0.545399	0.923904	-4.68506
CSRNP3	-0.863445	0.839636	-2.04993	0.0487753	0.760402	-3.86531
XCR1	-0.863027	3.5975	-2.5556	0.0156392	0.743788	-3.0293
CHCHD10	-0.862621	3.183	-2.71092	0.0107689	0.7087	-2.80331
ZDHHC11	-0.861934	-1.37719	-1.81287	0.0793953	0.782413	-4.24827
MMP11	-0.861719	3.42358	-1.65256	0.108358	0.792095	-4.28476
IGHG3	-0.861615	8.99683	-1.1788	0.247308	0.854723	-4.79514
ZNF704	-0.861556	3.6926	-2.51292	0.0172967	0.743788	-3.0976
NPM1P40	0.859805	-0.260617	1.20418	0.237492	0.853122	-4.56077
TYRP1	-0.859526	5.43111	-1.44192	0.159196	0.81099	-4.60547
AC142381.1	-0.85899	1.32532	-1.17259	0.249755	0.854723	-4.6571
STEAP2	0.858793	5.47795	2.43185	0.0208955	0.743788	-3.19943
SLC6A14	0.857921	5.15078	1.59573	0.120538	0.794623	-4.39845
FGFBP1	0.85734	5.07405	1.32137	0.195897	0.832957	-4.70349
AC141272.1	-0.857196	2.53524	-1.13874	0.2634	0.862547	-4.7414
RNF165	-0.856974	0.269279	-2.61177	0.0136812	0.729875	-3.43141
SRGN	0.856884	9.25791	2.37878	0.0236094	0.743788	-3.29509
TMEM92	0.856493	-0.615495	1.9272	0.0630182	0.764846	-4.17785
LGALS2	-0.855535	3.97679	-1.43589	0.160895	0.81099	-4.54929
LYPD1	0.855029	1.68481	2.05904	0.0478417	0.760402	-3.86171
RPS2P36	0.854957	-0.153676	2.36987	0.0240955	0.743788	-3.81541
C4B_2	0.853784	0.520169	0.765466	0.449693	0.904251	-4.78571
PTENP1	-0.853225	-1.82678	-0.990077	0.329683	0.876023	-4.6314
CCDC73	0.853219	-1.35812	1.35265	0.185802	0.823731	-4.50188
IFIT2	0.852812	7.07349	2.22821	0.0331381	0.749968	-3.5283
ECM2	-0.852583	3.69561	-1.60147	0.119259	0.794623	-4.35484
INHBA	0.852208	7.38861	1.75094	0.0896935	0.789097	-4.22267
AL355315.1	-0.851057	-3.70141	-0.737009	0.466573	0.904795	-4.64621
TPPP3	-0.850471	1.68901	-2.24906	0.0316392	0.749968	-3.56146
NAMPT	0.84992	9.62223	2.36744	0.0242295	0.743788	-3.31704
FCGR3B	0.849897	4.82257	1.51012	0.140984	0.804347	-4.48688
CXCL3	0.84963	2.8762	1.48672	0.147034	0.804767	-4.41455
AC134878.2	-0.849281	2.4465	-2.00636	0.05347	0.764265	-3.85831
CASP5	0.849007	3.2325	1.74105	0.0914384	0.789097	-4.16662
CD1A	-0.848774	1.621	-1.48009	0.148786	0.806082	-4.41783
RTL8A	-0.848696	1.17779	-1.97502	0.0570883	0.764265	-3.92998
AC097374.1	-0.848593	2.65886	-1.9426	0.0610519	0.764265	-3.93219
HRC	-0.848413	-1.82216	-1.2358	0.225672	0.849741	-4.54559
NEURL3	0.848366	0.440024	2.21802	0.0338933	0.751353	-3.86212
ABCA8	-0.848087	2.74697	-2.34498	0.0255011	0.743788	-3.39911
GJB2	0.848082	9.49902	1.84266	0.0748101	0.774842	-4.06838
AL844853.2	0.846744	-4.27036	0.598802	0.553588	0.926795	-4.63475
IL20RA	-0.846548	1.53612	-1.47212	0.150914	0.806082	-4.42694
KCNAB1	-0.84649	2.46579	-3.09099	0.00415284	0.689823	-2.35973
PKHD1	-0.846035	-1.23901	-2.41023	0.0219648	0.743788	-3.86669
TNNI3	0.846026	-1.03051	1.44459	0.15845	0.810767	-4.46002
FASLG	0.844189	3.56366	2.41016	0.0219684	0.743788	-3.29517
DDX60L	0.84342	6.98536	3.9475	0.000414169	0.623794	-0.310675
WARS1	0.843411	10.3434	2.06905	0.0468323	0.760402	-3.76001
ARHGAP28	-0.842827	4.05879	-2.41261	0.021845	0.743788	-3.24092
TNFRSF9	0.842666	4.31903	2.38906	0.02306	0.743788	-3.28654
STYK1	0.842032	2.56026	2.21001	0.0344981	0.752959	-3.63723
CYP4X1	-0.841512	-1.14991	-1.64096	0.110759	0.792922	-4.3431
OR2I1P	0.840047	6.44473	1.65201	0.108471	0.792095	-4.35345
PDCD1	0.839696	2.18117	2.04422	0.04937	0.760402	-3.83495
SYTL5	0.839566	-1.23228	1.02311	0.314054	0.871655	-4.62536
IGHV3-16	-0.839152	-2.06184	-1.02228	0.314438	0.871655	-4.6126
KIR2DL4	0.838001	1.59686	1.20649	0.236613	0.853122	-4.60338
ADAM8	0.837392	6.15027	2.86464	0.0073721	0.7087	-2.43834
LMO3	-0.83679	-2.08553	-1.66982	0.104867	0.792095	-4.37585
IGLV2-5	-0.835478	-0.479002	-1.10488	0.27758	0.863768	-4.61601
GP1BA	-0.835027	-0.00862878	-2.45759	0.0196847	0.743788	-3.60933
XAF1	0.834742	7.08231	3.61014	0.00104875	0.689823	-1.00027
APOB	-0.834295	0.124252	-1.84929	0.0738225	0.774023	-4.11688
SLC30A8	-0.834029	-1.25605	-1.30225	0.202276	0.839126	-4.51625
FOLR2	-0.833987	3.45474	-1.46212	0.153616	0.80717	-4.50807
DIRAS1	-0.832991	-0.674251	-2.05717	0.0480316	0.760402	-4.02219
UBD	0.831419	7.8737	1.66827	0.105176	0.792095	-4.32129
DLL1	0.83123	3.48474	3.02549	0.00491213	0.699411	-2.34059
ZBED2	0.830996	3.29397	1.91494	0.0646213	0.764846	-3.96353
OCA2	-0.83037	-0.752526	-1.55779	0.129278	0.797343	-4.35733
IGHGP	0.830319	5.98202	0.661388	0.513174	0.917316	-5.26418
AC244226.1	-0.830234	0.745709	-0.717859	0.478137	0.910229	-4.89133
IGHV7-4-1	-0.830234	0.745709	-0.717859	0.478137	0.910229	-4.89133
GGTA1P	-0.82905	4.09111	-1.97756	0.0567866	0.764265	-3.89049
PEG3	-0.829017	1.4982	-1.98368	0.0560675	0.764265	-3.91804
GLI2	-0.828345	0.572723	-1.6898	0.100944	0.79168	-4.23607
IFITM1	0.828254	7.69493	4.07804	0.000287495	0.623794	-0.083017
RPL28	-0.827389	6.85571	-1.74206	0.091259	0.789097	-4.23053
DERL3	-0.82714	4.09277	-1.35098	0.186329	0.823731	-4.64893
SPHK1	0.826992	5.56132	2.90773	0.00661834	0.699411	-2.37044
SECTM1	0.826829	6.17478	2.41014	0.0219694	0.743788	-3.23311
GPR146	-0.826406	1.11748	-2.48879	0.0183035	0.743788	-3.36467
AMOT	-0.825982	1.90581	-2.91191	0.00654923	0.699411	-2.70661
ZNF610	-0.824954	0.0210399	-2.86431	0.00737821	0.7087	-3.16484
CD80	0.824745	4.48166	2.43307	0.0208367	0.743788	-3.2161
ISG20	0.824672	5.93277	2.70572	0.0109059	0.7087	-2.72511
CXCR1	0.823752	1.87489	1.23014	0.227756	0.850075	-4.59937
SLC27A6	-0.823658	-2.32155	-1.16844	0.2514	0.854891	-4.56947
CYP1B1	-0.821729	5.22262	-2.03903	0.049915	0.760402	-3.8172
GNRHR2P1	-0.821382	-0.784333	-1.05525	0.299338	0.868249	-4.63382
TBC1D3L	-0.818669	0.430055	-0.864078	0.394079	0.89378	-4.77001
STK31	-0.818523	0.650705	-2.19948	0.0353072	0.752959	-3.79294
SULF1	0.818244	8.22641	1.79245	0.0826734	0.782413	-4.15306
LRFN5	-0.818196	0.0129339	-1.68879	0.10114	0.79168	-4.2592
ICAM5	0.817939	0.520782	1.7738	0.0857681	0.786138	-4.20779
CLEC5A	0.817761	5.57497	1.58159	0.123737	0.795198	-4.42755
IDO2	0.815916	2.56519	2.80834	0.00847875	0.7087	-2.8182
LCE1B	-0.815397	2.70059	-1.00736	0.321442	0.873918	-4.89773
TERT	0.815308	-0.69321	1.35981	0.183546	0.823731	-4.48976
AC131056.2	-0.813262	-3.36965	-0.592953	0.557447	0.926888	-4.66979
AC140479.6	0.813224	-0.549303	1.32605	0.194362	0.831279	-4.50483
RASA4B	-0.812399	3.71068	-3.22456	0.00293603	0.689823	-1.88709
IGHV5-10-1	-0.811761	-1.50298	-0.446583	0.658232	0.948333	-4.82974
WNT10B	-0.810722	-1.16132	-1.75955	0.088197	0.789097	-4.2686
IGHM	-0.809846	9.05989	-1.06268	0.296007	0.867915	-4.89418
FOXB1	0.808723	-0.113892	1.6357	0.11186	0.792922	-4.32747
MAFF	0.808695	5.13026	2.76574	0.00941744	0.7087	-2.63897
NKX1-2	-0.808669	-5.00944	-1.40601	0.169511	0.815872	-4.53672
ICAM1	0.808562	8.23849	2.24298	0.0320704	0.749968	-3.50309
GINS2	0.808537	2.76303	2.95231	0.00591548	0.699411	-2.57685
GALNT13	-0.808247	-1.11997	-1.33626	0.191041	0.828519	-4.50079
AKR1B15	0.807551	3.8064	2.05975	0.0477687	0.760402	-3.77309
HP	0.807274	0.404185	1.65373	0.108119	0.792095	-4.29476
ADGRB1	0.807119	0.221013	2.34665	0.0254044	0.743788	-3.71811
ZNF80	0.807068	0.797947	2.79111	0.00884737	0.7087	-3.23151
ABCB5	-0.806885	-0.673154	-2.4137	0.0217901	0.743788	-3.79651
SCAMP5	-0.806728	2.52836	-2.75764	0.00960676	0.7087	-2.82626
GUCA1A	0.806129	-1.14483	1.29426	0.204987	0.839126	-4.52296
TOGARAM2	0.805608	3.03536	2.11872	0.0421008	0.752959	-3.71396
CDON	-0.80479	3.75305	-2.5158	0.0171799	0.743788	-3.08733
AL645939.2	0.803771	-3.35265	0.528979	0.600529	0.934326	-4.67662
SLC12A1	0.803393	-0.894079	1.29058	0.206246	0.840503	-4.52163
KLRK1	0.801873	2.84786	1.58086	0.123904	0.795198	-4.32875
LMO1	-0.800461	-1.68872	-1.52512	0.137212	0.80332	-4.41374
AC004556.3	0.800378	-1.10358	0.628008	0.534527	0.92139	-4.71379
AC022826.2	-0.798969	-3.6919	-0.599209	0.55332	0.926795	-4.66656
MT1H	0.798539	1.9798	0.935556	0.356621	0.883683	-4.79138
RAB3A	-0.798271	-1.14631	-1.9355	0.0619522	0.764846	-4.16431
CU024913.1	0.797401	-0.618967	1.8343	0.076074	0.776398	-4.21829
CACNB4	-0.796903	2.24284	-2.12111	0.041884	0.752959	-3.70971
IL9R	0.795879	0.862575	1.73805	0.0919737	0.789097	-4.2081
GJB6	0.795013	7.87271	1.8828	0.0689936	0.764846	-4.0369
CCL24	-0.793807	-0.698516	-0.886379	0.382132	0.89141	-4.68349
TNR	-0.7937	-0.0645501	-2.55416	0.0156927	0.743788	-3.50294
TYW1B	0.793677	2.43521	2.6468	0.0125778	0.721548	-3.04999
WNT7A	0.792534	0.172611	1.44697	0.157786	0.810387	-4.42708
IGHG1	-0.792445	12.5628	-1.0454	0.303796	0.868887	-4.78444
IGKV1D-33	-0.790757	5.54378	-1.09582	0.281469	0.865089	-4.9514
DSC1	-0.790086	7.42366	-0.957939	0.345391	0.878761	-5.02855
LIMS4	0.78992	-0.220392	1.14355	0.26143	0.861821	-4.58321
ID1	0.789451	4.62723	2.75449	0.00968123	0.7087	-2.67244
CTSV	0.789376	4.89906	1.33218	0.192363	0.829779	-4.69838
ART3	0.789224	0.890282	2.03149	0.0507166	0.760402	-3.95851
ZFHX4	-0.788827	2.32222	-2.10915	0.0429778	0.752959	-3.7313
PADI1	0.788104	-0.0635849	1.03518	0.30847	0.869886	-4.66799
HAS3	0.78787	3.94241	1.8633	0.0717692	0.77008	-4.03203
ITGA11	-0.787649	3.85412	-1.15799	0.255577	0.858524	-4.81175
H2AC15	0.787592	2.85236	2.53399	0.0164591	0.743788	-3.17046
NPIPB15	0.787146	-0.0704319	0.960673	0.344035	0.878761	-4.66594
DAPL1	-0.786104	0.194722	-1.17642	0.248244	0.854723	-4.61206
CCRL2	0.786084	4.13674	2.11511	0.0424295	0.752959	-3.69473
ATP1A3	-0.785165	-0.652513	-1.83409	0.076106	0.776398	-4.18123
TNXB	-0.784932	2.99234	-1.72533	0.0942713	0.789866	-4.19763
CHP2	-0.78462	1.77479	-2.14418	0.0398432	0.752959	-3.70748
NR4A3	0.784587	4.14092	2.16511	0.0380691	0.752959	-3.62475
TGM1	0.784156	6.96704	1.92277	0.0635937	0.764846	-3.9879
AC146335.1	0.783441	-0.117698	1.193	0.241779	0.853808	-4.57277
RND3	0.783354	7.25653	3.89643	0.000477385	0.623794	-0.425994
AC245175.2	0.783297	-0.467091	0.527306	0.601676	0.934988	-4.79982
FGF12	-0.783209	-0.169614	-2.12093	0.0418999	0.752959	-3.93168
NMRAL2P	-0.782641	-0.861253	-2.15027	0.0393191	0.752959	-3.97851
DEFB1	0.782362	3.69796	1.84872	0.0739064	0.774023	-4.04712
CCDC71L	0.782137	6.06662	3.62246	0.00101417	0.689823	-0.973996
WNT4	-0.781035	1.95903	-1.79423	0.0823826	0.782413	-4.10686
CDH3	0.780458	7.59311	1.97626	0.056941	0.764265	-3.90754
ADH1A	-0.780107	-3.41739	-1.0968	0.281048	0.865089	-4.58732
APOL1	0.779948	7.40764	2.09462	0.0443409	0.757066	-3.73351
GLYAT	-0.779692	-0.829507	-2.52434	0.0168379	0.743788	-3.71311
PLA2G2F	0.777193	2.60721	1.54799	0.131618	0.799196	-4.36744
AC099850.3	-0.777049	-2.06196	-0.702316	0.487642	0.910947	-4.68067
JPH4	-0.776801	-0.722165	-2.28691	0.0290738	0.747581	-3.86106
NLRP6	0.776694	0.29104	1.87644	0.0698888	0.764846	-4.10567
CSNK1G2P1	0.776644	-0.785977	1.49325	0.145325	0.804347	-4.43491
SCO2	0.776344	4.89136	2.93211	0.00622479	0.699411	-2.35364
KCNK12	0.775996	0.547117	2.00858	0.0532218	0.764265	-3.99632
LCN2	0.774504	3.2584	1.1351	0.264902	0.862904	-4.77947
MMP27	-0.774082	0.267103	-1.37747	0.178078	0.821611	-4.47526
JAKMIP1	0.77396	3.16559	2.04852	0.0489223	0.760402	-3.79892
LRP4	-0.773876	2.44748	-2.11926	0.0420518	0.752959	-3.7072
KCNC1	0.773413	-0.290474	2.75713	0.00961874	0.7087	-3.55347
CHRNA9	-0.772425	0.704738	-0.866969	0.392517	0.893691	-4.81718
RUNX1T1	-0.771831	2.89525	-2.17377	0.0373557	0.752959	-3.62609
TDRD12	-0.771378	-0.0332909	-2.13476	0.0406656	0.752959	-3.89488
OLFM2	-0.771237	2.02765	-2.51996	0.0170123	0.743788	-3.2064
LRRC55	-0.770688	-0.885901	-2.45024	0.0200239	0.743788	-3.76949
PXDNL	-0.770514	-0.974335	-1.89146	0.0677914	0.764846	-4.18702
IRF7	0.770267	5.33987	3.23385	0.00286554	0.689823	-1.76166
SFRP4	-0.770152	1.75742	-0.745731	0.46136	0.904681	-4.95144
PKIB	-0.769827	1.05486	-1.65675	0.107502	0.792095	-4.2563
GRIN2A	-0.769735	0.198445	-1.45546	0.155439	0.80717	-4.42082
ADGRE1	0.769019	2.77296	1.43413	0.161392	0.81099	-4.46878
TMEM189-UBE2V1	-0.768088	3.07153	-2.96356	0.00574947	0.699411	-2.41858
FOSL1	0.766906	2.08442	1.46994	0.1515	0.806561	-4.41931
MDFI	0.76622	3.52067	1.9703	0.0576502	0.764265	-3.89275
ALOX15	-0.765436	-0.634011	-1.73022	0.0933817	0.789135	-4.25644
PMEL	-0.764651	4.08277	-1.44041	0.159621	0.81099	-4.57468
ELN	-0.764074	2.37613	-1.91685	0.06437	0.764846	-3.96342
TRBV28	0.763269	-0.346354	1.1025	0.278598	0.864105	-4.61102
ZNF559-ZNF177	-0.763147	-0.862134	-1.44455	0.158461	0.810767	-4.44141
MEDAG	0.763014	5.35491	1.73707	0.0921493	0.789097	-4.23001
CARHSP1	0.761988	6.09638	2.41451	0.0217492	0.743788	-3.22592
IFIH1	0.761935	7.30743	2.93163	0.0062323	0.699411	-2.31732
F2RL2	-0.761738	3.0457	-2.88028	0.00708958	0.700029	-2.55804
ALDH2	-0.761723	7.16547	-2.2995	0.028263	0.746942	-3.41409
PRELP	-0.761535	1.83424	-1.90869	0.0654526	0.764846	-3.98416
AC093890.1	-0.761163	-0.82624	-1.2985	0.203546	0.839126	-4.51686
CHCHD6	-0.760872	1.31076	-3.17937	0.00330357	0.689823	-2.46438
ALX4	-0.760708	-1.31266	-1.57863	0.124415	0.795198	-4.38677
KRT25	0.760592	-4.34573	0.459647	0.648927	0.947831	-4.65262
PCOLCE	-0.759491	5.50662	-2.09927	0.0439007	0.752959	-3.72816
ADAMTS1	0.75938	6.24449	2.87811	0.00712826	0.700029	-2.41098
RTEL1-TNFRSF6B	0.758155	4.14163	2.25285	0.0313735	0.749968	-3.49573
BEND5	-0.757941	0.352556	-2.63383	0.0129764	0.721548	-3.35057
Z83844.3	0.757535	0.38404	0.570861	0.572146	0.931161	-4.85283
FREM2	-0.756413	-0.954147	-1.86101	0.0721014	0.770862	-4.20811
GPR171	0.756228	4.171	2.35988	0.0246505	0.743788	-3.33434
H2AC19	0.755878	5.01106	2.14978	0.0393615	0.752959	-3.6452
TMEM132A	0.755072	4.79061	2.48918	0.0182866	0.743788	-3.11449
OTOP3	0.754864	-1.1623	0.822623	0.416908	0.897157	-4.68584
HHLA1	-0.754801	0.803878	-2.20492	0.0348873	0.752959	-3.74672
SELENOP	-0.754587	7.00072	-1.32167	0.195801	0.832957	-4.72386
NETO1	-0.754137	-2.88617	-1.06294	0.295891	0.867915	-4.60065
ASPN	-0.753951	4.24231	-1.14642	0.260259	0.861821	-4.8535
ANO7L1	0.753199	-0.745447	1.97973	0.0565308	0.764265	-4.14125
XPNPEP2	-0.753095	1.59995	-1.84207	0.0748993	0.774842	-4.06343
IGKC	-0.752915	11.1988	-1.07761	0.289392	0.866983	-4.80778
ARFGEF3	-0.752025	1.96148	-3.32649	0.00224526	0.689823	-2.09902
DCLK1	-0.751905	3.87028	-2.72384	0.0104349	0.7087	-2.73751
AC270286.1	-0.751422	-0.242452	-0.987959	0.330703	0.876023	-4.69107
SCNN1D	0.751283	1.87019	1.35042	0.186507	0.823731	-4.51305
HS3ST3A1	0.750944	2.36511	1.54552	0.132211	0.799196	-4.35934
CENPS-CORT	-0.750937	-0.796174	-1.51831	0.138913	0.804347	-4.38968
CCDC170	-0.750762	3.09001	-1.97711	0.0568395	0.764265	-3.88465
ADM	0.750497	6.0632	1.89358	0.0674999	0.764846	-4.02678
MEFV	0.750239	5.22599	2.53323	0.0164888	0.743788	-3.03364
CLEC4E	0.749783	5.61467	1.35376	0.185451	0.823731	-4.68731
IGLV3-25	-0.749782	4.67156	-1.18187	0.246106	0.854498	-4.85231
DLX3	-0.74902	0.912412	-1.80151	0.0812045	0.782413	-4.12016
PRR5-ARHGAP8	-0.749004	-1.41834	-0.948979	0.349858	0.880403	-4.63917
CXCL6	0.748667	0.493478	0.743881	0.462463	0.90478	-4.76471
TMPRSS4	0.748653	3.78111	1.35737	0.184314	0.823731	-4.6095
TRPV6	-0.748596	-0.422243	-1.90627	0.0657764	0.764846	-4.10715
MERTK	0.748587	4.44025	3.10865	0.00396801	0.689823	-2.07614
NAMPTP1	-0.748046	5.10941	-0.807654	0.425348	0.899718	-5.14679
KYAT1	0.747559	0.177702	1.60089	0.119387	0.794623	-4.33503
COL11A1	-0.747166	4.15082	-0.917368	0.365923	0.886951	-5.02197
PCDHAC2	-0.746823	-1.65183	-1.09597	0.281402	0.865089	-4.59811
ZNF492	0.746214	0.820886	2.72476	0.0104115	0.7087	-3.30209
HSD17B7P2	0.746073	1.13844	2.11706	0.0422513	0.752959	-3.85723
ANK2	-0.746042	4.46709	-2.14375	0.0398803	0.752959	-3.65518
VAX2	-0.745042	-2.03483	-1.0526	0.300534	0.868249	-4.60559
GRIK2	-0.744842	-0.332932	-2.23948	0.0323202	0.749968	-3.83148
APCDD1	-0.74398	5.18613	-1.97714	0.0568369	0.764265	-3.90733
OR2F1	0.743533	-0.178265	1.87677	0.0698426	0.764846	-4.18359
HMGA2	0.74304	1.77119	1.51165	0.140593	0.804347	-4.37938
SPATA21	0.742826	-0.863013	2.01528	0.0524784	0.764265	-4.15009
SH2D1B	0.741978	2.19892	1.45747	0.154887	0.80717	-4.43104
PHGDH	-0.741324	3.78549	-2.0698	0.0467576	0.760402	-3.75903
PCDHB15	-0.741108	-0.522651	-2.33233	0.0262436	0.743788	-3.78171
AC245100.2	0.739624	0.673194	2.10638	0.0432347	0.752959	-3.92711
FCGBP	-0.739602	5.2649	-1.41343	0.16734	0.814208	-4.63358
DUSP6	0.739553	6.90862	4.27265	0.000166055	0.623794	0.35873
AC087632.2	0.738738	1.13529	1.85535	0.0729285	0.771716	-4.10518
NEGR1	-0.738576	4.448	-1.80919	0.0799772	0.782413	-4.12568
ITGB3	0.738375	5.27654	2.61672	0.0135203	0.728803	-2.89198
INSYN1	-0.738025	1.00943	-1.63739	0.111505	0.792922	-4.27019
OPCML	-0.737862	-2.60782	-0.645578	0.523229	0.918311	-4.69339
DIO3	-0.737362	-4.15793	-0.986778	0.331273	0.876023	-4.60514
SALL2	-0.737186	0.175468	-2.13619	0.0405401	0.752959	-3.88941
EFHB	-0.736964	-0.528706	-2.03665	0.0501668	0.760402	-3.99877
RHBG	-0.736778	-0.128282	-1.7926	0.082649	0.782413	-4.17744
MMP16	-0.736493	1.90984	-1.68641	0.101601	0.79168	-4.22095
NBPF8	0.736351	4.70991	3.03393	0.00480729	0.699411	-2.18693
MEOX2	-0.735334	1.58145	-1.90604	0.0658077	0.764846	-3.99266
LCE2B	-0.735334	2.62311	-0.855765	0.398593	0.894724	-4.9942
IGLL5	-0.734955	8.59889	-1.10354	0.278156	0.863768	-4.88688
ZFP57	-0.734679	-1.71673	-0.594149	0.556657	0.926888	-4.77727
IGLV6-57	-0.734471	3.5106	-1.04091	0.305843	0.869588	-4.88544
L1CAM	-0.733581	1.79045	-1.67225	0.104383	0.792095	-4.23503
AL591379.1	-0.733493	0.108543	-1.95472	0.0595431	0.764265	-4.06643
KRT40	-0.73325	-4.9285	-1.14368	0.261376	0.861821	-4.58061
GPC4	-0.733225	2.45508	-1.69941	0.0991012	0.79168	-4.21085
TDO2	0.733186	5.83526	1.11464	0.27344	0.863768	-4.92819
GK	0.733108	7.54957	2.15674	0.0387697	0.752959	-3.63854
VMO1	0.732879	2.14072	1.53635	0.134439	0.800192	-4.36333
WNT9A	0.732869	0.153679	1.65482	0.107894	0.792095	-4.29533
AC010547.4	0.732456	0.113572	2.03429	0.0504176	0.760402	-4.0236
SERPINE1	0.732059	7.11564	1.84573	0.0743518	0.774027	-4.09563
AL049779.1	0.73197	-2.28406	0.690251	0.495092	0.913028	-4.67077
MX2	0.731851	6.36281	2.78482	0.00898571	0.7087	-2.58067
MYOC	-0.731663	-4.45215	-1.24386	0.222732	0.848752	-4.5598
CNTNAP3C	-0.731597	-1.25485	-1.00093	0.324489	0.876	-4.63537
ULK4P1	0.731356	-0.744961	1.43069	0.162369	0.81099	-4.46387
NCAM1	0.731163	3.23241	1.62426	0.11429	0.793959	-4.29232
AC011479.2	0.730829	0.893966	1.76196	0.0877827	0.788295	-4.17612
DLX5	-0.730578	-0.125292	-1.42608	0.163684	0.81099	-4.44125
PSG4	0.730575	-0.475734	0.939626	0.354561	0.882809	-4.6774
MYBPC3	0.730343	0.121038	1.8838	0.0688537	0.764846	-4.15345
KLK1	-0.729927	-2.58273	-1.52843	0.136389	0.80332	-4.44697
RAET1L	0.729653	1.14212	1.30054	0.202854	0.839126	-4.53551
SLC46A2	-0.729643	0.913859	-1.74101	0.091446	0.789097	-4.17413
CORO6	0.729257	0.267589	1.5568	0.129512	0.797343	-4.3588
CSF2	0.729229	0.96835	1.07943	0.288594	0.866983	-4.64423
ARHGEF34P	-0.729175	-3.32387	-0.670112	0.507671	0.916263	-4.69124
PM20D1	-0.728931	-1.06685	-1.52702	0.13674	0.80332	-4.39958
TNNT1	0.72779	2.68398	2.01296	0.0527349	0.764265	-3.85527
ABLIM2	0.72765	2.04628	2.20446	0.0349224	0.752959	-3.66253
TEX11	0.72724	-0.498129	0.835446	0.40976	0.896167	-4.6959
SLC16A14	-0.726382	2.30068	-2.00285	0.0538656	0.764265	-3.86256
RAX	0.726145	-0.526953	1.4936	0.145233	0.804347	-4.41693
ANKRD22	0.726018	6.93261	2.879	0.0071123	0.700029	-2.4108
STRIP2	0.725931	2.98279	2.09797	0.0440237	0.753153	-3.74456
PLEK	0.725913	8.64541	1.6304	0.11298	0.792934	-4.35249
BNC1	0.725616	5.41631	1.89989	0.066638	0.764846	-4.0121
C1QL3	-0.72554	0.283615	-1.91365	0.0647925	0.764846	-4.06976
HAVCR1	0.72506	-0.411761	1.58363	0.123271	0.795198	-4.37083
LCE2A	-0.724827	1.70165	-0.988319	0.33053	0.876023	-4.81939
NCF1B	-0.72439	3.65615	-2.04756	0.0490218	0.760402	-3.78957
PRDM8	0.72313	1.75594	2.53965	0.0162409	0.743788	-3.30345
AC116353.6	0.722425	-0.342861	1.87351	0.0703052	0.766864	-4.18694
ALAS2	0.722342	-1.26063	1.62066	0.115064	0.793959	-4.38009
RUNDC3B	-0.722304	1.00937	-2.13535	0.0406137	0.752959	-3.78503
UGT1A6	-0.72125	-0.621273	-0.753564	0.456708	0.904681	-4.79498
BCL2L15	0.72098	2.26238	1.66433	0.105968	0.792095	-4.24328
GBP4	0.720882	9.09746	1.94262	0.0610494	0.764265	-3.93851
TRBV5-4	0.720865	-0.581524	1.88873	0.0681693	0.764846	-4.19464
NTF4	0.72079	-1.05464	1.24109	0.223739	0.849741	-4.54336
SLC47A1	-0.720747	2.55189	-2.59673	0.0141822	0.738425	-3.05602
H3C13	0.720187	4.35779	2.39894	0.0225427	0.743788	-3.26872
SLC66A1L	-0.720065	-1.66744	-1.27197	0.212696	0.842357	-4.53314
SYCP3	0.719439	0.0916741	2.38369	0.0233455	0.743788	-3.75815
TDRD1	0.719304	-0.390057	0.94994	0.349377	0.879606	-4.68397
WNT3A	-0.718895	-3.09641	-1.3044	0.20155	0.838586	-4.53188
ICOS	0.718389	4.57081	2.45815	0.0196592	0.743788	-3.16764
RTP4	0.717837	3.94994	3.00153	0.00522133	0.699411	-2.30109
KIAA0319	-0.717135	-1.64464	-1.66779	0.105274	0.792095	-4.34636
FABP4	-0.716816	1.16605	-0.622649	0.537999	0.923156	-4.9368
IGHA2	-0.716556	6.20518	-0.993568	0.328007	0.876	-5.043
PITX1	0.716407	1.53856	1.27238	0.212552	0.842245	-4.56469
RASGEF1A	0.716002	2.10529	2.52786	0.0166987	0.743788	-3.27108
SNAI1	0.714996	0.968277	1.5085	0.141395	0.804347	-4.38233
CYP27A1	-0.714874	4.36035	-1.89047	0.0679285	0.764846	-4.01708
EMX2	-0.714755	0.664042	-1.89546	0.0672423	0.764846	-4.04956
VIT	-0.714388	0.390561	-1.96475	0.0583185	0.764265	-3.99827
CLDN7	0.714332	2.70618	1.38231	0.176602	0.81954	-4.51364
GNG7	-0.714176	1.645	-1.91925	0.064054	0.764846	-3.98153
CRMP1	-0.714066	1.2981	-2.82372	0.00816179	0.7087	-2.95753
AC023794.5	-0.713663	-0.483833	-3.10706	0.0039844	0.689823	-3.1158
GATM	-0.713599	3.64589	-1.79164	0.0828056	0.782413	-4.13252
TLR2	0.713476	7.09633	1.92307	0.0635536	0.764846	-3.98742
SLC7A2	-0.712895	3.82947	-1.69181	0.100556	0.79168	-4.25102
IGSF11	-0.712683	-0.980076	-1.59745	0.120152	0.794623	-4.37245
TFAP4	-0.71242	2.59849	-2.96947	0.0056641	0.699411	-2.46838
AC207056.1	-0.712221	-2.36473	-0.610248	0.546077	0.924146	-4.67602
TREML4	0.71221	-0.525532	0.741869	0.463664	0.904795	-4.71584
CPT1B	0.711753	2.25465	2.41807	0.0215717	0.743788	-3.39988
FADS6	-0.711713	0.46115	-1.92707	0.0630343	0.764846	-4.03072
MYH3	0.711582	1.1028	2.1625	0.0382864	0.752959	-3.80503
TRAV19	0.711314	0.595392	1.51832	0.13891	0.804347	-4.37661
OAS1	0.710607	6.24769	2.76403	0.00945729	0.7087	-2.61815
PCOLCE2	-0.710153	-0.539659	-1.29284	0.205471	0.839381	-4.52166
ETV7	0.708833	4.54721	2.49212	0.0181612	0.743788	-3.11205
IL23A	0.708792	0.160849	2.10482	0.0433806	0.752959	-3.97401
ANKRD35	-0.708258	2.2644	-1.86925	0.0709119	0.768587	-4.01933
WSCD2	-0.707863	-1.92054	-0.951009	0.348842	0.879569	-4.63269
HS3ST3B1	0.707491	5.79479	2.85978	0.00746202	0.7087	-2.45015
ZNF703	-0.707097	1.75064	-1.90844	0.0654857	0.764846	-3.98857
RNF222	0.706771	3.10728	2.18885	0.0361417	0.752959	-3.61491
FAM13C	-0.706711	1.97537	-1.51355	0.140113	0.804347	-4.3916
LCE2D	-0.706602	1.5097	-0.879731	0.385669	0.892633	-4.86577
LCE1C	-0.706447	3.52172	-0.850097	0.401688	0.895246	-5.07233
RCN1P2	0.706238	1.7611	0.973159	0.337891	0.877298	-4.76162
DSG3	0.705871	9.07642	1.8374	0.0756039	0.774842	-4.08071
ZNF177	0.705773	-0.41781	2.25932	0.0309248	0.749968	-3.91881
ESRRG	-0.705419	-1.08506	-1.1686	0.251335	0.854891	-4.57739
C6orf141	0.705205	0.831322	2.71691	0.0106129	0.7087	-3.26912
SERPINB3	0.705141	7.80434	1.23544	0.225805	0.849741	-4.80235
EPSTI1	0.704275	7.61653	2.7065	0.0108853	0.7087	-2.72723
RAB43P1	0.704271	0.657541	1.57875	0.124388	0.795198	-4.33066
SYT8	-0.703864	-0.543933	-1.03826	0.307058	0.869609	-4.66771
SAT1	0.703815	9.42104	2.34285	0.0256249	0.743788	-3.35282
RASSF9	-0.703611	0.511891	-1.79343	0.082513	0.782413	-4.14269
CRIP1	-0.703471	4.87665	-2.18484	0.0364607	0.752959	-3.59447
PARM1	-0.702121	4.52859	-3.60781	0.00105541	0.689823	-1.08206
SSTR2	0.701832	3.92622	2.96395	0.00574387	0.699411	-2.3736
COL22A1	0.701616	0.98723	1.21195	0.234547	0.852864	-4.59109
PLSCR1	0.701612	7.08867	3.02938	0.00486352	0.699411	-2.13141
VCAM1	0.701337	7.41031	2.19765	0.0354501	0.752959	-3.57551
EDAR	-0.701225	-0.542396	-1.72205	0.0948712	0.790332	-4.25939
ZNF165	0.701169	1.76671	2.2246	0.0334041	0.749968	-3.66496
PODN	-0.701087	3.48259	-1.54507	0.132322	0.799196	-4.41581
CCDC85A	-0.700058	-1.04075	-1.48371	0.147826	0.806082	-4.42079
NKD2	-0.699635	0.593094	-1.61109	0.11714	0.793959	-4.2987
IGKV1D-17	-0.698375	1.22061	-0.649653	0.520628	0.918026	-4.90633
CTAGE6	-0.697758	-0.867959	-0.667757	0.509153	0.916572	-4.75427
ITGAD	-0.69755	0.179885	-2.07679	0.0460662	0.760402	-3.93333
TPTEP1	-0.69717	2.81734	-3.22665	0.00292003	0.689823	-2.05475
ODAPH	0.696945	-0.993821	1.23894	0.224523	0.849741	-4.54411
KCNA1	-0.696627	-2.05302	-1.0822	0.28738	0.866983	-4.59637
ERFE	0.696446	0.023231	1.46738	0.15219	0.806704	-4.42719
TNFRSF19	-0.695993	3.27254	-1.40299	0.170402	0.816865	-4.56443
NAT8L	-0.695355	-1.07206	-2.08459	0.0453045	0.760402	-4.04714
ANAPC1P1	0.695277	-0.775664	1.65358	0.10815	0.792095	-4.33274
LPAL2	0.695236	-0.0949002	1.92668	0.0630849	0.764846	-4.13564
CR382285.1	-0.694731	-0.443982	-2.59158	0.0143574	0.738425	-3.60534
NLRC4	0.694725	3.38952	1.99105	0.0552114	0.764265	-3.86648
RAB39A	0.694604	3.38045	2.30572	0.0278697	0.746249	-3.44374
SMOC2	-0.694021	2.97154	-1.61453	0.116389	0.793959	-4.31853
C1orf167	0.693751	0.233745	1.69723	0.0995166	0.79168	-4.25866
PHLDA1	0.693751	6.19796	2.17971	0.0368733	0.752959	-3.60434
CD69	0.693059	5.46714	1.7084	0.0974019	0.79168	-4.26634
HNRNPA1P70	-0.692987	0.220719	-1.79219	0.0827152	0.782413	-4.17178
DDX60	0.692595	7.76452	2.91535	0.00649293	0.699411	-2.35701
IMPDH1P10	0.692521	0.740603	1.43466	0.16124	0.81099	-4.43536
MEX3B	-0.692073	1.29816	-2.35641	0.0248466	0.743788	-3.52252
TSPAN7	-0.691809	1.7368	-2.10919	0.0429746	0.752959	-3.75555
AR	-0.691736	2.79327	-2.69904	0.0110845	0.710647	-2.86622
PLCL1	-0.69157	3.34593	-3.43174	0.0016969	0.689823	-1.56853
WNT11	-0.691199	-0.425326	-1.64549	0.109815	0.792491	-4.30274
HGF	0.690958	5.57116	1.7938	0.082453	0.782413	-4.15502
BX004987.1	-0.690927	0.0895353	-1.84807	0.0740028	0.774023	-4.12928
F13A1	-0.690393	5.92948	-0.884058	0.383365	0.891585	-5.12765
LSAMP	-0.69036	2.47813	-2.21256	0.0343043	0.752959	-3.5876
C15orf48	0.690021	6.93294	1.47535	0.150048	0.806082	-4.5663
CNGA3	0.689934	-0.863916	0.810983	0.423463	0.898589	-4.68754
SAMD9L	0.68984	7.87537	2.13469	0.0406715	0.752959	-3.67033
TRBV12-4	0.689602	-0.592705	1.05254	0.30056	0.868249	-4.63491
CD300LG	-0.689299	-0.701737	-1.11191	0.274595	0.863768	-4.6077
AKAP5	0.688884	3.76598	2.66283	0.0121008	0.721548	-2.8894
GOLGA5P1	0.688652	-0.308355	2.01718	0.0522687	0.764265	-4.08697
ESPN	-0.687958	0.140601	-1.36426	0.182158	0.823076	-4.4836
CD40LG	-0.687844	2.15113	-1.92393	0.0634419	0.764846	-3.96277
HMMR	0.687751	3.87519	2.43177	0.0208996	0.743788	-3.23445
NOVA1	-0.687513	0.381537	-2.08595	0.0451725	0.760402	-3.89623
ACE	-0.687063	4.81381	-2.79129	0.00884355	0.7087	-2.58333
OSR1	-0.686385	-0.665138	-1.09831	0.280395	0.864615	-4.61878
SPTLC1P1	-0.686162	-0.696865	-1.29504	0.204722	0.839126	-4.51941
HACD1	0.685938	1.2159	1.85944	0.07233	0.771716	-4.08138
ARSI	0.685378	2.75107	2.31236	0.0274557	0.746249	-3.47219
FZD7	-0.685323	2.81117	-2.14156	0.0400703	0.752959	-3.67745
C2CD6	-0.685099	-1.63639	-1.7055	0.0979475	0.79168	-4.32479
DSG2	0.684781	4.50899	1.54572	0.132164	0.799196	-4.43357
FAM220A	-0.6844	-1.01128	-0.393383	0.696687	0.951048	-4.73375
MPZL2	0.683728	7.13868	1.93301	0.0622693	0.764846	-3.97216
FBN2	0.683475	4.21307	1.58307	0.123399	0.795198	-4.38989
HHIP	-0.68327	-0.679961	-1.52358	0.137595	0.80332	-4.3937
ZAP70	0.683248	5.12342	2.35944	0.0246755	0.743788	-3.31951
NOP53	-0.682953	6.26279	-3.3306	0.00222101	0.689823	-1.54851
ULBP2	0.682516	0.410336	1.22105	0.231131	0.85249	-4.56693
TMEM119	-0.682495	5.10892	-2.28068	0.0294827	0.749968	-3.44423
HOXC8	-0.682273	-0.0899802	-1.98222	0.0562383	0.764265	-4.03267
LRG1	0.682219	2.65614	1.49895	0.143844	0.804347	-4.41081
AC008758.1	0.681702	1.83386	2.48341	0.0185349	0.743788	-3.40376
IGKV1D-12	-0.68138	3.86694	-0.620677	0.539278	0.923742	-5.21069
SPDYE2	-0.680529	0.759462	-1.49555	0.144725	0.804347	-4.39077
OAS2	0.680467	7.32553	2.27078	0.0301433	0.749968	-3.46016
CD86	0.680393	6.65283	2.45924	0.0196094	0.743788	-3.15066
SEMA6D	-0.679985	1.79798	-2.52096	0.0169726	0.743788	-3.25267
FBLIM1	0.679713	5.88059	2.09855	0.0439684	0.752959	-3.7284
ROBO1	-0.679158	6.24154	-2.71512	0.0106591	0.7087	-2.70594
ANO4	0.678697	-0.0958081	1.11082	0.275057	0.863768	-4.60693
LILRB5	-0.678424	4.11196	-1.76649	0.0870069	0.786138	-4.17718
NR4A2	0.678214	2.76708	1.77129	0.0861911	0.786138	-4.13209
AC069288.1	0.678132	1.24907	1.26071	0.216673	0.845199	-4.55601
OR52K3P	0.677791	-1.49985	0.994116	0.327744	0.876	-4.62589
CD8A	0.677771	5.85649	1.46261	0.153483	0.80717	-4.57721
PMAIP1	0.677672	4.05311	3.29672	0.00242901	0.689823	-1.78106
CCL19	-0.677552	4.16702	-1.59248	0.121267	0.794623	-4.39428
TAP1	0.677371	9.21189	2.74627	0.0098783	0.7087	-2.69606
AC000093.1	-0.67718	0.241908	-1.45704	0.155004	0.80717	-4.41968
ALOX15B	-0.677066	2.44029	-2.122	0.0418039	0.752959	-3.71485
CFB	0.677008	6.84151	2.49512	0.018034	0.743788	-3.09014
AC135983.4	0.676821	-1.52449	0.550578	0.585808	0.932155	-4.7235
HRNR	-0.676384	5.56391	-0.597513	0.554438	0.926888	-5.2966
SDCBP2	0.676325	4.46804	1.96085	0.0587917	0.764265	-3.91257
SCARB1	-0.67632	4.41573	-2.63675	0.0128855	0.721548	-2.85955
CGNL1	-0.676277	3.56021	-2.04245	0.0495547	0.760402	-3.79619
NKG7	0.675905	5.66263	1.54059	0.133406	0.799647	-4.48181
SLITRK6	-0.674961	-0.15913	-1.27034	0.21327	0.842647	-4.53698
TCEAL3	-0.674745	2.87617	-2.65541	0.0123194	0.721548	-2.93323
AC134879.2	-0.674235	-1.57457	-0.731648	0.469793	0.905513	-4.71278
EIF4EBP3	-0.673934	1.60174	-2.33582	0.0260365	0.743788	-3.49803
CCR1	0.673248	6.68147	2.17357	0.0373716	0.752959	-3.61456
KIAA1324	-0.672682	2.57809	-2.33102	0.0263215	0.743788	-3.41779
CA8	-0.672188	0.042707	-1.37543	0.178705	0.821611	-4.47432
FCRL6	0.67188	2.82406	1.51389	0.140028	0.804347	-4.39811
VSNL1	0.671531	4.24159	1.92193	0.0637029	0.764846	-3.96333
PDE4D	0.671133	6.52867	3.12652	0.00378907	0.689823	-1.94355
DERPC	0.670656	1.75084	0.47433	0.638538	0.944949	-4.99991
SLC5A2	0.67031	-1.64222	1.12226	0.270236	0.863768	-4.58707
CHI3L1	-0.669733	7.15615	-1.17336	0.249451	0.854723	-4.87254
ALDH5A1	-0.669173	3.4151	-2.47355	0.0189665	0.743788	-3.16313
KRT38	0.668696	-4.48484	0.665534	0.510555	0.916572	-4.63273
FDPSP3	0.668077	-0.865873	1.37724	0.17815	0.821611	-4.48589
ROR1	-0.66792	2.07937	-2.46933	0.0191543	0.743788	-3.27714
IL18RAP	0.667844	4.3885	2.05104	0.0486613	0.760402	-3.78451
PCLO	-0.667689	1.08192	-1.61699	0.115856	0.793959	-4.28796
USP43	0.667178	2.45535	2.04061	0.0497485	0.760402	-3.83289
AXIN2	-0.667178	2.92521	-2.40098	0.0224372	0.743788	-3.30982
ITGA3	0.667103	6.42568	1.73437	0.0926324	0.789135	-4.24766
DEPTOR	-0.666446	1.91923	-1.75702	0.0886351	0.789097	-4.1476
AIM2	0.666179	4.51999	2.10444	0.0434152	0.752959	-3.71047
DPP6	-0.665889	-0.813942	-2.12815	0.0412513	0.752959	-3.99439
CLEC2D	0.665825	5.77085	2.33642	0.0260011	0.743788	-3.35461
DBP	-0.665743	3.37433	-2.74969	0.00979576	0.7087	-2.72597
FADS2	-0.665706	5.00596	-2.14164	0.0400636	0.752959	-3.66166
KLHL14	-0.66553	0.0926567	-1.78263	0.084291	0.785783	-4.17387
AC091390.5	-0.665333	-0.466906	-1.3829	0.176423	0.81954	-4.47152
IGKV3-15	-0.66495	7.20276	-0.95705	0.345832	0.878761	-5.05587
FAM172BP	0.664649	-0.606795	1.54697	0.131861	0.799196	-4.3892
CYP2J2	0.664595	0.22984	1.79535	0.0822007	0.782413	-4.1742
RBP7	-0.66455	0.573116	-1.64877	0.109136	0.792095	-4.27142
MRGPRX3	0.664241	-1.31696	0.975425	0.336783	0.877298	-4.63128
CRYM	-0.66413	-1.08733	-1.88713	0.06839	0.764846	-4.20816
CHRNB2	-0.663903	0.629954	-2.49674	0.0179658	0.743788	-3.46128
IGHV1-69-2	-0.663747	0.934976	-0.348189	0.730015	0.959475	-4.98492
CAPN8	0.66201	-1.05113	1.39212	0.173639	0.81812	-4.48199
FAM222A	-0.661501	-0.668346	-1.42562	0.163817	0.81099	-4.44592
LINC01881	-0.660975	1.71357	-2.59625	0.0141985	0.738425	-3.16561
KRT15	-0.660236	4.25104	-1.04956	0.30191	0.868249	-4.97346
RNF150	-0.660186	2.79619	-2.97748	0.00555023	0.699411	-2.45524
PPEF1	-0.659604	-0.909832	-1.45818	0.154692	0.80717	-4.43576
SNX10	0.659497	8.58661	1.28805	0.207114	0.840566	-4.72925
CLDND2	0.659464	-0.955291	1.57188	0.125972	0.797343	-4.40238
LCE3C	0.659094	-0.515187	0.738322	0.465786	0.904795	-4.81002
SERTAD1	0.658987	4.2062	3.21183	0.00303543	0.689823	-1.89946
CD34	-0.658877	4.31952	-1.74469	0.0907922	0.789097	-4.20724
DSCAM	0.658207	-1.32155	0.802866	0.42807	0.899718	-4.6801
ATF3	0.658185	4.47392	1.96524	0.0582598	0.764265	-3.90651
AC011043.1	0.658152	2.75004	1.05145	0.301054	0.868249	-4.79168
PKHD1L1	-0.657783	2.8679	-0.818843	0.41903	0.897219	-4.98721
AC010507.1	-0.657521	-1.11001	-0.634073	0.530613	0.920512	-4.76899
NUDT6	-0.65742	1.60211	-2.5443	0.0160631	0.743788	-3.24082
AC245297.1	0.656847	3.91943	1.92375	0.063466	0.764846	-3.95436
RTN1	-0.656828	3.93101	-1.48737	0.146863	0.804767	-4.50143
AC003080.1	0.656211	-0.673832	1.40546	0.169673	0.816425	-4.4719
KRT9	-0.65611	-1.53386	-0.520182	0.606574	0.936265	-4.74533
EIF4HP1	-0.655969	-0.730402	-0.991783	0.328863	0.876023	-4.66485
IL19	0.655416	0.758268	1.8544	0.0730679	0.771716	-4.10976
AC034102.2	0.655221	1.06923	0.651142	0.519679	0.918026	-4.86632
RFLNA	0.654473	2.25051	1.59863	0.11989	0.794623	-4.30686
VWC2	-0.654382	-0.447557	-2.0159	0.0524102	0.764265	-4.03842
BLMH	-0.654076	5.76436	-1.95528	0.0594736	0.764265	-3.94255
ADH1B	-0.65389	1.05622	-0.641103	0.526094	0.919605	-4.94789
KANK2	-0.653855	5.03955	-2.13251	0.0408645	0.752959	-3.67407
ACSM5	-0.652597	0.188458	-1.47026	0.151414	0.806561	-4.41102
PDGFD	-0.652519	3.14138	-1.38102	0.176994	0.820287	-4.55843
DPT	-0.652227	4.79133	-1.19789	0.2399	0.853808	-4.84072
MRPL12	-0.651912	2.8931	-1.82583	0.0773717	0.780783	-4.07383
REEP6	-0.651599	0.161485	-2.09893	0.0439326	0.752959	-3.89508
FCGR1A	0.651239	6.95935	1.39858	0.17171	0.816865	-4.65281
LTB	-0.651167	4.00151	-1.95192	0.0598893	0.764265	-3.92544
FAM110C	0.651081	4.65844	2.09209	0.0445821	0.758288	-3.72891
ZNF580	-0.650678	1.79834	-1.7671	0.086903	0.786138	-4.13852
AL162615.1	0.650564	-0.331925	1.94366	0.0609191	0.764265	-4.15002
RAB3D	-0.65041	5.82519	-1.84511	0.0744447	0.774053	-4.09836
ZGLP1	0.650049	-0.592866	1.82266	0.0778623	0.780783	-4.22679
SLC43A2	0.648862	7.11234	2.31781	0.0271197	0.743788	-3.38482
PKDREJ	-0.648756	-1.03442	-2.05334	0.048424	0.760402	-4.09583
PGLYRP2	0.648498	-1.3501	1.67529	0.10378	0.79168	-4.35009
HLA-V	0.648332	3.16488	1.54241	0.132965	0.799647	-4.38022
IGKV1-27	-0.648316	4.31849	-0.8039	0.427482	0.899718	-5.09766
AC004951.3	-0.648304	-0.820686	-2.10295	0.0435544	0.752959	-4.02298
KCNH3	0.646861	-0.952175	1.23026	0.227709	0.850075	-4.54765
IGLV1-44	-0.646438	5.49814	-0.959996	0.344371	0.878761	-5.06318
IGHV3-66	-0.645408	0.921149	-0.47785	0.636057	0.944192	-4.93866
IRAK2	0.645095	4.89303	2.03338	0.0505145	0.760402	-3.81438
H2AW	0.645017	2.37742	2.49566	0.0180112	0.743788	-3.26115
RAMP1	0.643545	0.774268	2.24216	0.0321284	0.749968	-3.74342
AC145212.1	-0.64335	1.39368	-1.20401	0.237557	0.853122	-4.62403
SIRPB1	0.642505	3.78838	1.49216	0.145608	0.804347	-4.46511
NOCT	0.642089	3.88118	2.93295	0.00621154	0.699411	-2.41929
ADRA2A	-0.641782	2.28644	-1.42667	0.163516	0.81099	-4.49482
C10orf143	-0.641759	0.604076	-2.13287	0.0408325	0.752959	-3.81509
H3C3	0.641507	5.05633	1.93528	0.0619801	0.764846	-3.95945
GZMK	0.641314	5.75626	1.39749	0.172034	0.816865	-4.64749
MMP9	-0.64099	7.65253	-1.39775	0.171958	0.816865	-4.63736
RPLP1	-0.640704	7.80643	-2.03404	0.050444	0.760402	-3.81682
DHCR7	-0.640565	3.84061	-2.03081	0.0507895	0.760402	-3.81386
CWH43	0.640422	4.6662	1.49884	0.143875	0.804347	-4.49837
PCDHGA2	-0.639938	-1.06988	-1.5985	0.119918	0.794623	-4.36527
LIPA	-0.639687	7.7124	-1.92739	0.0629926	0.764846	-3.96865
AC068580.4	-0.639685	3.15561	-2.26326	0.0306539	0.749968	-3.4915
OAS3	0.639649	7.35702	1.85252	0.0733442	0.77228	-4.08312
AC104452.1	-0.639599	1.25215	-1.35233	0.185902	0.823731	-4.50815
GPER1	-0.639518	0.469473	-1.87966	0.0694352	0.764846	-4.085
CHRAC1	-0.639219	3.71538	-2.10391	0.0434653	0.752959	-3.71015
RND2	-0.639201	-0.219681	-2.73024	0.0102732	0.7087	-3.37982
RGL4	0.638856	2.95236	2.13888	0.0403042	0.752959	-3.69107
ZC3H12A	0.638376	5.7089	2.94859	0.00597125	0.699411	-2.28837
TRPM2	0.638335	5.16879	1.55729	0.129396	0.797343	-4.44999
LCK	0.638052	6.08475	2.33551	0.0260549	0.743788	-3.35611
SEZ6L2	-0.637799	1.00806	-1.58034	0.124023	0.795198	-4.3211
PCDHGA7	-0.637381	-1.61748	-1.45494	0.155583	0.80717	-4.44853
FADS3	0.637317	3.72917	2.65388	0.0123648	0.721548	-2.90558
SLC25A6	-0.636812	6.78607	-2.2597	0.0308985	0.749968	-3.47795
SEMA5B	-0.636807	0.4483	-2.06354	0.0473854	0.760402	-3.91528
BLOC1S5-TXNDC5	0.636544	2.20157	0.696235	0.491389	0.912199	-4.9802
OAZ3	0.636236	1.53081	2.22917	0.0330681	0.749968	-3.67661
FSD1	0.636153	0.281362	2.22805	0.0331496	0.749968	-3.8502
AP000349.1	-0.635824	-0.307077	-0.881227	0.384872	0.892298	-4.71129
WASH7P	0.635628	-1.54295	0.486581	0.629925	0.943331	-4.745
CDHR1	-0.635251	3.21052	-1.53194	0.135523	0.801946	-4.43094
SYT5	0.635209	-0.00784262	1.54321	0.13277	0.799647	-4.37825
FDX1P1	-0.634848	-0.985692	-1.30049	0.20287	0.839126	-4.51611
AL354822.1	-0.63483	1.97047	-1.51243	0.140397	0.804347	-4.3871
TEKT4P2	-0.634735	0.100558	-0.973217	0.337862	0.877298	-4.69739
TMEM52B	0.634637	0.237758	1.15022	0.258714	0.861821	-4.60193
ZFYVE28	0.634611	3.99331	3.60965	0.00105014	0.689823	-1.24331
RGS1	0.634512	5.77036	1.5669	0.127133	0.797343	-4.45042
CDKN1A	0.634181	7.30256	2.5534	0.0157212	0.743788	-2.99182
EVA1A	0.633955	3.04203	1.99821	0.054391	0.764265	-3.86489
ORM1	0.633031	-1.31022	0.591915	0.558134	0.926888	-4.71665
PLA1A	0.632824	1.89803	1.54756	0.131721	0.799196	-4.35177
TBX21	0.632783	3.71792	1.85692	0.0726985	0.771716	-4.03736
FJX1	0.632636	2.17331	1.87881	0.0695541	0.764846	-4.02389
RFTN2	-0.631913	2.76819	-2.19342	0.0357811	0.752959	-3.61066
SAMSN1	0.631504	6.61227	2.03142	0.0507237	0.760402	-3.831
DPEP1	-0.631461	-1.35878	-1.01687	0.316964	0.873918	-4.62698
KRT6B	0.631194	11.2019	1.31864	0.196801	0.833039	-4.61676
NGEF	-0.631081	0.708527	-1.24438	0.222542	0.848215	-4.57233
EPHA2	0.630431	5.27907	1.85646	0.0727659	0.771716	-4.07033
SOX15	0.63002	1.90194	1.50016	0.143533	0.804347	-4.39393
COL1A1	-0.628638	10.599	-1.1649	0.252809	0.85652	-4.75879
PNMA6A	-0.628636	-0.913189	-1.60251	0.119027	0.794623	-4.35303
TRAF4	0.628474	3.91231	3.08486	0.00421888	0.689823	-2.16247
AC139495.2	0.627955	3.44048	1.54511	0.132312	0.799196	-4.39351
PDE9A	-0.627945	0.245031	-2.17862	0.0369614	0.752959	-3.83825
IGKV1D-43	0.627018	-0.988955	0.674927	0.504648	0.915573	-4.73493
PCLAF	0.626947	3.74253	2.47665	0.0188302	0.743788	-3.17395
SEMA3G	-0.626895	2.09222	-1.53445	0.134906	0.800192	-4.37337
SPDYE10P	-0.62683	1.07229	-1.60535	0.118399	0.794623	-4.30016
MPIG6B	-0.626762	-0.628249	-2.24301	0.0320679	0.749968	-3.89188
MYO16	-0.626266	-1.71459	-1.32984	0.193122	0.829859	-4.51091
WNT10A	-0.625182	1.3614	-2.34445	0.0255318	0.743788	-3.50848
METTL7A	-0.625177	5.5506	-2.9075	0.0066222	0.699411	-2.35807
IFI35	0.62513	5.58666	2.17018	0.0376501	0.752959	-3.6181
CD8B	0.624496	4.18801	1.25166	0.219913	0.847509	-4.73524
GDF10	-0.624321	-1.57792	-0.968487	0.340181	0.877879	-4.64439
SEMA5A	-0.62428	5.6925	-1.98981	0.0553548	0.764265	-3.89153
RAB13	-0.623641	5.20655	-1.69386	0.100163	0.79168	-4.29338
C17orf97	-0.623284	0.107913	-2.04492	0.0492963	0.760402	-3.95968
CEMIP2	0.623275	6.99996	3.33801	0.00217783	0.689823	-1.5366
GIPC3	-0.623173	0.521257	-1.53117	0.135712	0.802511	-4.3636
PPARGC1A	-0.622393	0.73233	-1.0381	0.307128	0.869609	-4.70252
CLEC4D	0.622199	3.97692	1.2124	0.234376	0.852864	-4.73699
H3C7	0.621166	5.4001	2.03013	0.0508629	0.760425	-3.82711
EFCC1	-0.621062	-1.51275	-1.72825	0.0937388	0.789866	-4.30809
PFKFB3	0.620958	7.6178	2.14907	0.0394221	0.752959	-3.64985
IGLC2	-0.620944	9.573	-0.945145	0.351781	0.881515	-4.97405
H2BU1	0.620942	3.33543	2.39944	0.022517	0.743788	-3.31611
FXYD6	-0.620692	2.50653	-2.28814	0.0289937	0.747288	-3.49225
SIGLEC5	0.620601	2.49246	1.48955	0.146291	0.804724	-4.41515
AL713999.1	-0.620493	-0.337243	-1.23994	0.224159	0.849741	-4.55796
ENAM	-0.62043	-0.741258	-0.990398	0.329529	0.876023	-4.65178
H3C10	0.620206	5.47988	2.23567	0.0325949	0.749968	-3.51533
AL136531.2	0.619956	0.409494	1.79504	0.0822517	0.782413	-4.1759
KRT72	0.619205	-3.5831	0.860518	0.396008	0.894724	-4.62473
APLNR	-0.619025	3.83928	-1.38994	0.174296	0.819002	-4.60225
TUBB3	0.618946	4.67615	1.5091	0.141242	0.804347	-4.48538
STEAP3	-0.618533	5.11505	-2.24679	0.0317999	0.749968	-3.49791
C12orf75	0.618349	4.95039	2.39714	0.0226362	0.743788	-3.25958
AL139300.1	-0.618347	1.08816	-0.854663	0.399193	0.894724	-4.89964
POLE2	0.618219	2.36218	1.66083	0.106673	0.792095	-4.24627
PLIN1	-0.617917	-1.03136	-0.561453	0.578463	0.932155	-4.78014
DGKB	-0.617789	-1.29452	-1.21981	0.231594	0.852864	-4.55239
FRMD7	-0.61776	-1.22466	-1.59295	0.12116	0.794623	-4.38117
ZBED3	-0.617648	1.0193	-1.86094	0.0721122	0.770862	-4.06494
SPHKAP	-0.617575	-4.73351	-0.853896	0.399612	0.894724	-4.62073
CEACAM5	0.61756	2.80917	0.925143	0.361927	0.886006	-4.8815
KRT13	0.617516	-1.82867	0.797939	0.430882	0.89982	-4.69363
PCDHB9	-0.617444	-0.608045	-1.4727	0.150757	0.806082	-4.41995
MITF	-0.617355	4.87404	-2.71548	0.0106498	0.7087	-2.71678
MRAP2	-0.617231	-1.17344	-1.53943	0.133689	0.799647	-4.40422
FRG1BP	-0.616524	2.20558	-2.46717	0.019251	0.743788	-3.27196
TET1	-0.616465	2.68192	-3.5108	0.00137234	0.689823	-1.61118
IGKV3-11	-0.616114	6.54333	-1.10046	0.279472	0.864105	-4.94891
MUC19	-0.616001	-0.395786	-0.731773	0.469718	0.905513	-4.78039
CYP39A1	-0.615171	1.04855	-1.16168	0.254096	0.857441	-4.66027
S100A9	0.614856	10.8347	1.42277	0.164634	0.812087	-4.5245
LRCH2	0.614431	2.22224	2.38233	0.0234181	0.743788	-3.43854
OVOL1	0.614326	4.8882	1.6994	0.0991023	0.79168	-4.27224
COL6A5	-0.614193	4.0961	-1.31273	0.198762	0.835164	-4.6871
RNF182	0.613863	-0.384147	1.47768	0.149426	0.806082	-4.43154
MAML3	-0.613799	3.66891	-2.74713	0.00985746	0.7087	-2.7185
FSTL4	-0.613778	0.536599	-1.61535	0.116211	0.793959	-4.29683
TNFSF9	0.613696	0.805872	2.37774	0.0236659	0.743788	-3.6052
QRICH2	0.613372	1.3372	2.04498	0.0492905	0.760402	-3.88848
SLC22A4	0.613348	3.05568	1.96073	0.0588063	0.764265	-3.91169
SPATA2L	0.613319	2.36641	2.80931	0.00845832	0.7087	-2.84106
SORCS2	-0.613168	1.56512	-1.16537	0.252622	0.856496	-4.66956
CD300A	0.613016	5.31378	2.15404	0.0389982	0.752959	-3.64073
TIFAB	-0.612514	3.99284	-1.73191	0.0930755	0.789135	-4.21487
CNTNAP3P2	-0.612352	-1.26305	-1.14029	0.262762	0.861903	-4.58519
RGS20	0.612284	2.12855	1.83218	0.0763972	0.77801	-4.07263
IGKV1D-16	-0.61184	0.29981	-0.764198	0.450438	0.904251	-4.8388
CD302	-0.61182	5.04025	-2.10409	0.0434487	0.752959	-3.71771
ECEL1	0.611781	2.7675	2.17949	0.0368907	0.752959	-3.64646
EFCAB10	0.61166	-0.505355	2.39557	0.022718	0.743788	-3.85205
ADD2	-0.611487	1.62608	-1.35953	0.183636	0.823731	-4.51638
ZPR1	0.611226	5.97019	1.23604	0.225584	0.849741	-4.81976
CACNA1H	0.611188	1.57106	1.44438	0.158508	0.810767	-4.4342
RHEX	-0.611075	-0.419942	-1.58617	0.122693	0.795198	-4.34508
UPP1	0.610787	5.68534	2.0369	0.0501399	0.760402	-3.8187
OSR2	-0.609821	0.593162	-1.87688	0.069827	0.764846	-4.05929
AC015849.5	0.609753	0.660621	1.10924	0.275725	0.863768	-4.6277
BAHCC1	-0.609737	2.95917	-2.12644	0.0414048	0.752959	-3.68852
SUSD5	-0.609688	2.05611	-2.25367	0.0313167	0.749968	-3.56976
ABHD12B	-0.608973	1.80247	-2.0271	0.0511887	0.761605	-3.8508
AL020996.2	0.608963	-2.1441	0.624781	0.536616	0.922671	-4.67044
PVR	0.608613	4.84592	3.08423	0.00422565	0.689823	-2.07533
TOP1MT	-0.608596	3.22264	-3.1199	0.00385447	0.689823	-2.14563
NT5E	0.608259	6.17912	2.12614	0.0414312	0.752959	-3.68759
UTS2	-0.60814	-1.22336	-0.658674	0.514893	0.917667	-4.75529
PCDH20	-0.60807	-1.59156	-0.898139	0.375927	0.887575	-4.65149
SCGB1D2	-0.607382	-2.69827	-0.422928	0.675222	0.949831	-4.72993
NMUR1	0.606997	-0.247943	1.85477	0.0730139	0.771716	-4.19042
AC139491.7	-0.606501	-1.64838	-1.044	0.304436	0.868887	-4.6126
PARP14	0.60648	9.23036	2.39219	0.0228952	0.743788	-3.27528
TLL1	0.606387	2.64546	2.19673	0.0355219	0.752959	-3.61862
UCP3	-0.606384	-0.20629	-2.15256	0.0391238	0.752959	-3.93176
DHRS2	0.606103	0.683147	1.57657	0.124889	0.797093	-4.33561
LRRC4	-0.605873	2.03494	-2.02891	0.050993	0.760675	-3.83799
IL2RB	0.605723	6.12169	1.4687	0.151833	0.806704	-4.57371
SMG1P5	0.605568	4.89014	1.80164	0.0811841	0.782413	-4.13471
SLC29A1	-0.605176	4.11687	-3.09767	0.00408197	0.689823	-2.0606
RNF213	0.60473	10.7428	2.16852	0.0377861	0.752959	-3.6251
IL1RN	0.604667	6.41397	1.44864	0.157323	0.809786	-4.59859
SOX10	-0.604462	-0.502619	-1.54592	0.132117	0.799196	-4.37394
ATP6V0A4	-0.604416	-0.333622	-1.01307	0.318747	0.873918	-4.65661
RHEBP2	-0.6043	-0.290294	-2.03416	0.0504318	0.760402	-4.02862
C19orf38	0.603787	3.06286	2.38279	0.0233936	0.743788	-3.35354
ITIH4	0.603055	1.18447	1.62778	0.113537	0.793959	-4.28675
GREM2	0.602971	-0.871375	1.47723	0.149545	0.806082	-4.43681
LILRB2	0.602655	5.84852	1.50244	0.142947	0.804347	-4.52989
EFHC2	-0.602561	-0.168545	-1.41943	0.165597	0.813272	-4.44724
FSTL3	0.602466	3.10412	1.48531	0.147405	0.805719	-4.44288
FGF1	0.602316	0.840869	1.32173	0.19578	0.832957	-4.51064
TRIM22	0.602158	8.21046	2.83964	0.00784569	0.7087	-2.50323
PRSS12	-0.601892	2.52218	-1.83823	0.0754774	0.774842	-4.05593
VAT1	-0.601737	6.0454	-2.87712	0.00714587	0.700029	-2.41135
GUSBP5	-0.601707	-0.651678	-2.53073	0.0165864	0.743788	-3.67159
IRF1	0.601504	8.69147	1.91712	0.0643342	0.764846	-3.97797
TFAP2B	-0.601087	-1.038	-1.12489	0.269137	0.863768	-4.60196
PEG10	-0.600893	0.502069	-1.36479	0.181993	0.822982	-4.48267
ADGRE3	0.600858	0.297254	0.824057	0.416105	0.897157	-4.73836
NELL1	0.600797	-1.59212	0.71207	0.481664	0.910229	-4.69012
CCDC124	-0.600787	3.21596	-1.45045	0.156821	0.809141	-4.50438
CYP2D6	-0.600736	-0.804943	-1.66939	0.104953	0.792095	-4.30168
EFNB3	-0.600459	-1.39947	-1.59092	0.121618	0.794623	-4.38076
EDIL3	-0.600322	2.37519	-1.06075	0.296871	0.867915	-4.77924
ST18	-0.599869	1.0276	-1.52976	0.136062	0.803084	-4.36361
MAPK13	-0.599688	5.73505	-1.6829	0.102284	0.79168	-4.31459
HK3	0.599623	5.65682	1.11482	0.273365	0.863768	-4.92852
TMEM150B	0.599407	2.69915	1.83111	0.0765607	0.778564	-4.06491
GALNT8	-0.599131	-0.54229	-1.42474	0.164069	0.811284	-4.45086
IGHV3-47	0.598803	-1.10696	0.748093	0.459955	0.904681	-4.70438
ADGRF1	0.598724	2.21615	1.03144	0.310192	0.870783	-4.76528
SSC5D	-0.598545	1.31002	-1.14142	0.262301	0.861821	-4.66185
SCUBE2	-0.598393	2.54627	-1.95043	0.0600735	0.764265	-3.92156
SH3BGRL2	-0.598336	3.02601	-1.56774	0.126936	0.797343	-4.37476
RIMS4	-0.598253	-0.970326	-1.2179	0.232308	0.852864	-4.555
PYGL	0.598155	6.76777	2.39687	0.0226504	0.743788	-3.25512
C11orf96	0.597605	2.85304	1.43008	0.162542	0.81099	-4.48043
FRMD4A	-0.597592	5.23533	-2.38913	0.0230564	0.743788	-3.2685
NABP1	0.597386	7.30675	3.20828	0.00306375	0.689823	-1.79298
DUSP4	0.59735	5.63163	2.09986	0.0438446	0.752959	-3.72514
IL33	0.597075	5.66405	1.64522	0.10987	0.792544	-4.35767
PCDH7	0.597012	5.77881	1.86971	0.0708465	0.768364	-4.06076
ANKHD1-EIF4EBP3	-0.596904	3.47463	-2.75197	0.00974132	0.7087	-2.72869
STOX2	-0.596755	2.319	-1.5138	0.140051	0.804347	-4.39957
SLC39A14	0.596464	7.51777	1.92556	0.0632302	0.764846	-3.97992
TMEM63C	-0.596206	-0.505429	-0.951734	0.34848	0.879491	-4.68529
FGFR2	-0.596079	4.02084	-1.5564	0.129607	0.797343	-4.43015
SNED1	-0.595988	4.12954	-1.63809	0.111358	0.792922	-4.33364
HOXA7	-0.595984	0.352912	-1.3825	0.176544	0.81954	-4.47379
TMEM184A	0.595747	3.42529	1.59292	0.121168	0.794623	-4.3452
RPL13P12	-0.595417	-2.15771	-0.674656	0.504818	0.91559	-4.7022
ZDHHC4P1	0.594951	0.582784	1.94633	0.0605838	0.764265	-4.05325
ARL5B	0.594894	6.55087	3.0006	0.00523367	0.699411	-2.18204
IGKV2D-24	-0.59437	-0.227807	-0.582524	0.564362	0.927989	-4.79576
FAM241B	-0.594019	-0.663727	-1.36127	0.18309	0.823731	-4.48356
SEPTIN5	-0.593759	2.66783	-1.70442	0.0981511	0.79168	-4.21095
CSF3R	0.593628	5.23776	1.32132	0.195913	0.832957	-4.70518
CCL11	-0.593609	-2.0164	-0.659704	0.51424	0.91765	-4.71638
CUX2	-0.593252	-0.637538	-1.23751	0.225044	0.849741	-4.55185
IGF1	-0.593214	3.97802	-1.56558	0.127442	0.797343	-4.41291
KBTBD3	-0.593057	1.60599	-1.99776	0.0544422	0.764265	-3.90362
CAPN5	-0.59288	2.05595	-2.47184	0.0190426	0.743788	-3.29349
AC010422.5	-0.592833	-1.04618	-0.343614	0.733421	0.960028	-4.80264
TMEM54	0.592423	4.84507	1.88431	0.0687832	0.764846	-4.02698
IFI30	0.592286	9.35903	1.6642	0.105994	0.792095	-4.29153
AP001282.2	0.592079	-0.811254	0.788464	0.436321	0.900714	-4.72561
LDOC1	-0.591643	0.82769	-2.17711	0.0370834	0.752959	-3.76044
PMP2	0.591643	-1.80307	1.04493	0.304011	0.868887	-4.60409
GCH1	0.591626	6.64172	2.12829	0.0412392	0.752959	-3.68457
PNPLA3	-0.591515	0.530268	-2.01552	0.0524516	0.764265	-3.93625
CCNE2	0.591499	3.2503	2.3216	0.0268884	0.743788	-3.42521
GPNMB	-0.590879	8.78208	-1.85392	0.0731384	0.771716	-4.05506
WDR86	0.590674	0.873511	1.79439	0.0823569	0.782413	-4.15568
NEXMIF	-0.589966	-0.844984	-0.982669	0.33326	0.876023	-4.66215
SMIM10L2B	-0.589895	-1.07671	-1.52415	0.137452	0.80332	-4.40614
ARMC9	0.589325	3.35918	2.33632	0.0260072	0.743788	-3.40452
MDGA1	-0.589162	3.00735	-1.30327	0.201932	0.838753	-4.63182
GABRG3	-0.588744	-0.778551	-1.3985	0.171735	0.816865	-4.46323
ECT2L	-0.588182	-0.00310609	-2.21695	0.0339737	0.751353	-3.82937
ZNF316	-0.588042	4.27871	-2.47751	0.018792	0.743788	-3.13198
RPL8	-0.587914	8.28463	-1.97533	0.0570507	0.764265	-3.89636
ID2	0.587883	6.43836	2.54552	0.0160169	0.743788	-3.00351
TMPRSS5	-0.587873	-1.17479	-0.994019	0.327791	0.876	-4.6431
AC241640.1	0.587866	2.44543	0.857499	0.397649	0.894724	-4.87625
CD244	0.587799	3.57848	1.84303	0.0747554	0.774842	-4.05176
HIF1AN	-0.58773	5.98518	-1.67602	0.103638	0.79168	-4.32407
DHX40P1	0.587615	-1.11508	0.416683	0.679737	0.950402	-4.77531
PCDH11Y	0.587521	-0.658229	1.63775	0.111428	0.792922	-4.34789
ALDH1A1	-0.587229	6.0585	-1.13372	0.26547	0.862904	-4.92286
CD24	0.587193	7.69973	1.33946	0.190009	0.828178	-4.70248
TMEM74B	0.586935	-0.0594941	1.86388	0.071685	0.769783	-4.17236
GPX3	-0.586705	5.56968	-2.25437	0.0312677	0.749968	-3.48701
PIK3AP1	0.586701	8.26672	1.93215	0.0623801	0.764846	-3.96226
C14orf132	-0.586658	3.04876	-1.67858	0.103132	0.79168	-4.24621
NNMT	0.586572	7.14655	1.94322	0.0609739	0.764265	-3.95823
AC270289.2	-0.586324	-1.80016	-0.860961	0.395768	0.894724	-4.66988
SORT1	-0.586324	6.58699	-2.82171	0.00820273	0.7087	-2.51467
PIK3R2	-0.586268	0.0328436	-1.25048	0.220337	0.847509	-4.55506
CLBA1	0.586002	1.82519	2.65255	0.0124048	0.721548	-3.13257
ANKRD20A5P	-0.585311	0.844079	-1.57809	0.124539	0.795198	-4.32424
BNIP3	0.584345	5.82428	1.99047	0.0552789	0.764265	-3.8895
PDE3B	0.584194	5.58706	2.31208	0.0274729	0.746249	-3.39395
AKR1C2	-0.584058	2.43735	-1.39341	0.173254	0.817381	-4.52422
NLRP10	-0.584027	2.99495	-0.920955	0.364076	0.886665	-4.95473
COL1A2	-0.583909	11.5043	-1.26782	0.214157	0.843068	-4.64378
MUC12	0.583817	-0.26243	1.6273	0.113639	0.793959	-4.32478
SLC24A5	-0.583789	0.464125	-1.03081	0.310482	0.870783	-4.70466
AC275546.1	-0.583789	-0.797316	-0.863947	0.39415	0.89378	-4.69139
APOL2	0.583751	7.24704	2.51415	0.0172467	0.743788	-3.05871
PROCR	0.583597	4.48943	2.82621	0.00811165	0.7087	-2.55497
SLA2	0.583574	4.41467	1.9266	0.0630956	0.764846	-3.95775
MIXL1	-0.583323	0.190955	-1.46609	0.15254	0.806704	-4.41416
ANO1	-0.583026	3.96847	-1.76546	0.0871824	0.786202	-4.17541
MRO	0.582855	0.27627	0.899682	0.375118	0.88744	-4.70911
SLC10A6	0.582838	3.6384	2.07543	0.0461993	0.760402	-3.75235
AC015911.4	0.58274	-0.693483	1.34072	0.189605	0.82789	-4.49944
HAPLN3	0.58265	6.30374	2.40497	0.0222323	0.743788	-3.24158
NRSN1	0.582611	4.32386	0.640933	0.526204	0.919608	-5.17133
TNFRSF8	0.582532	2.02005	2.89043	0.00691186	0.700029	-2.79117
SPRR2A	0.582308	6.56381	0.979411	0.334842	0.87706	-5.05458
DDX58	0.582286	6.79238	2.48173	0.0186079	0.743788	-3.11284
RASL10B	-0.582152	-0.0513246	-1.09585	0.281454	0.865089	-4.62807
AC020907.6	0.581937	0.476261	1.4354	0.161032	0.81099	-4.43485
AVEN	0.581878	3.77327	2.63245	0.0130195	0.721548	-2.92176
CCDC62	0.581636	0.0659103	1.1657	0.252491	0.856474	-4.58876
RGS16	0.581587	4.84666	1.96665	0.0580897	0.764265	-3.90879
ADORA1	-0.58156	-1.04829	-1.78415	0.0840388	0.784286	-4.25158
SMOC1	0.581099	0.165682	1.64156	0.110632	0.792922	-4.3052
FCGR3A	0.581008	8.94108	1.25805	0.217623	0.845199	-4.747
DNM3	-0.580953	1.93786	-2.39238	0.0228851	0.743788	-3.4064
C11orf45	-0.5809	1.4382	-1.96452	0.0583467	0.764265	-3.94127
TRBV7-9	0.580824	-0.105122	1.33724	0.190723	0.828519	-4.49642
AC131160.1	-0.58055	-0.0955584	-0.631771	0.532096	0.920512	-4.83289
LRRC37A9P	0.580444	0.0143439	2.16546	0.0380399	0.752959	-3.93232
GPR84	0.580432	3.29298	1.19696	0.240257	0.853808	-4.71097
HNRNPUL2	-0.580373	5.77553	-1.63366	0.11229	0.792922	-4.37673
PLAG1	-0.580277	1.7379	-2.21686	0.0339802	0.751353	-3.64524
HS3ST2	-0.580191	0.165325	-0.958883	0.344922	0.878761	-4.70507
POU2AF1	-0.580154	4.46797	-1.10669	0.27681	0.863768	-4.90145
CHL1	-0.579948	4.38094	-1.61201	0.116938	0.793959	-4.3816
GLUL	0.579423	10.6811	2.12161	0.0418384	0.752959	-3.69044
LTA	-0.57923	0.655843	-1.856	0.0728328	0.771716	-4.08851
SLA	0.579078	7.1218	2.23461	0.0326713	0.749968	-3.5182
KIF26B	-0.579036	4.37702	-1.61592	0.116088	0.793959	-4.36404
C4orf50	0.578297	1.32084	1.65628	0.107597	0.792095	-4.25745
TMEM121	0.578276	-0.196318	1.54063	0.133398	0.799647	-4.38257
RAB9B	0.578136	0.498156	2.04665	0.0491162	0.760402	-3.95629
BANF1	-0.578131	3.51178	-1.22546	0.229488	0.850527	-4.75134
AL139260.3	0.577971	1.79614	1.99997	0.0541909	0.764265	-3.90242
LILRB1	0.577786	5.45997	1.82459	0.0775628	0.780783	-4.11864
AL807752.6	0.577721	0.375597	1.50229	0.142984	0.804347	-4.39073
PMS2P5	0.577689	-0.72493	0.885488	0.382605	0.89141	-4.69214
TMEM134	-0.57738	3.1127	-1.60208	0.119122	0.794623	-4.34026
TYMP	0.577284	8.79146	2.5956	0.0142203	0.738425	-2.93927
RTKN	0.576963	3.45188	1.70261	0.0984938	0.79168	-4.22236
AP002748.5	-0.576741	1.93597	-2.46283	0.0194463	0.743788	-3.31243
NCAM2	-0.576685	2.17283	-1.37435	0.179037	0.821767	-4.51669
OTX1	-0.576583	-1.41989	-1.49102	0.145906	0.804347	-4.42668
APOBEC3G	0.576458	6.17713	2.19468	0.035682	0.752959	-3.58145
BMX	0.576222	0.793627	1.39328	0.173293	0.817381	-4.46383
THY1	-0.575648	6.41362	-1.33817	0.190423	0.828519	-4.71885
TREX2	0.575641	2.97716	1.27301	0.212331	0.842245	-4.64499
UBE2QL1	0.57561	1.31893	1.65691	0.107469	0.792095	-4.25681
HSH2D	0.575483	4.33444	2.19373	0.0357562	0.752959	-3.58005
PECAM1	-0.575183	8.2606	-2.07042	0.0466961	0.760402	-3.76111
F2RL1	0.574788	4.65151	1.52213	0.137955	0.803566	-4.48262
CES1P1	0.574638	-1.99851	0.516491	0.60912	0.937152	-4.69204
DSE	0.574626	8.00362	3.24154	0.00280833	0.689823	-1.75317
IMPA1	0.574529	4.84476	3.49595	0.00142831	0.689823	-1.29185
CTDSP2	-0.574434	7.42706	-1.76604	0.0870839	0.786138	-4.19351
WDR17	0.574095	1.11215	2.03092	0.0507775	0.760402	-3.92934
SYT1	-0.573905	-1.08967	-1.00217	0.3239	0.876	-4.64191
SMTNL1	0.573599	-0.525391	1.35014	0.186597	0.823788	-4.49226
SH2D1A	0.573402	4.95806	1.87233	0.0704723	0.767709	-4.04071
AC008982.1	-0.573373	1.2826	-1.51517	0.139705	0.804347	-4.37806
AC008982.3	-0.573373	1.2826	-1.51517	0.139705	0.804347	-4.37806
CLCA4	-0.573298	0.986592	-0.907966	0.370793	0.88744	-4.82577
COCH	-0.572973	0.965753	-1.31164	0.199125	0.835164	-4.53247
SOD2	0.572787	12.1411	1.45576	0.155356	0.80717	-4.4654
AL121845.3	0.572637	1.46684	1.55518	0.129896	0.797343	-4.34266
FAM167A	-0.572298	2.20777	-1.89835	0.0668481	0.764846	-3.99232
ALMS1P1	0.572287	0.868228	1.77312	0.0858828	0.786138	-4.17825
F3	0.572058	6.20866	1.29143	0.205954	0.840152	-4.76664
THBS1	0.571333	9.8533	1.53989	0.133578	0.799647	-4.42888
RFPL4A	0.571254	-1.82764	0.645789	0.523094	0.918311	-4.70134
RASL11A	-0.570966	0.996394	-1.7534	0.0892634	0.789097	-4.17006
ADGRF2	-0.570762	-0.988087	-0.953357	0.34767	0.879317	-4.66633
DUSP2	0.570668	3.9975	1.95455	0.0595641	0.764265	-3.91502
TGM2	0.570603	7.1986	1.52768	0.136576	0.80332	-4.50094
FUT7	0.57057	2.45551	1.45524	0.1555	0.80717	-4.44329
PGGHG	0.570407	4.24144	1.89037	0.0679421	0.764846	-4.00393
HRH2	0.570375	4.34051	1.76577	0.0871294	0.786138	-4.1665
SLC22A5	-0.570256	2.41116	-2.11045	0.0428577	0.752959	-3.72974
HIF1A	0.570095	9.29872	2.84083	0.00782249	0.7087	-2.53422
SMIM22	0.569999	-1.1793	0.839598	0.407463	0.895846	-4.66629
LRRN1	-0.569913	-0.192138	-1.37622	0.178461	0.821611	-4.47376
SMTN	0.569811	4.91608	1.84875	0.0739023	0.774023	-4.07294
CD79A	-0.569534	3.55845	-0.917373	0.36592	0.886951	-4.98841
IGKV2D-30	-0.569101	-0.933582	-0.613595	0.54389	0.923904	-4.79052
CD180	-0.56889	3.39695	-1.74109	0.0914305	0.789097	-4.18262
KCNJ15	0.568804	5.33203	2.28357	0.0292923	0.749822	-3.43943
AGTR1	-0.568673	1.41305	-1.0723	0.291734	0.867098	-4.71657
NAGS	0.56851	2.51851	2.28103	0.0294596	0.749968	-3.53298
EEF1AKMT3	-0.567949	3.44892	-3.0113	0.00509307	0.699411	-2.29691
GDF7	-0.567909	1.19223	-2.4087	0.0220423	0.743788	-3.45206
ANKRD24	-0.567699	-0.493388	-1.31812	0.196972	0.833039	-4.50709
PNP	0.567166	6.44224	3.09193	0.00414279	0.689823	-2.00916
STAT4	0.567075	5.27111	2.38605	0.0232197	0.743788	-3.27552
CLDN11	-0.566969	0.658347	-2.22782	0.0331671	0.749968	-3.73441
DUSP14	0.5669	5.6164	2.06568	0.0471702	0.760402	-3.77631
KRT16P3	0.566674	1.0942	1.47609	0.149851	0.806082	-4.40569
PHYHIP	-0.566548	-1.15598	-1.18472	0.244994	0.854347	-4.56844
CCDC146	-0.566514	2.66534	-2.03305	0.05055	0.760402	-3.81799
CAMK2N1	0.566215	2.09588	1.59378	0.120975	0.794623	-4.30975
DOK6	-0.566116	2.52558	-1.57103	0.126171	0.797343	-4.34197
RPL41P2	-0.566108	7.15269	-1.06051	0.296978	0.867915	-4.97516
TCF7L2	-0.565577	3.28349	-2.10848	0.0430399	0.752959	-3.70834
GPC3	-0.565519	1.46671	-0.831785	0.411794	0.896167	-4.85295
CCL25	-0.565338	-1.8043	-0.842288	0.405978	0.895547	-4.67406
RPS21	-0.565188	6.22984	-2.04406	0.0493862	0.760402	-3.81234
SNX18P3	-0.565154	-0.119289	-2.29364	0.0286378	0.747288	-3.78166
EGFL6	0.565108	4.76094	1.00694	0.321639	0.873918	-4.9756
SSBP3	-0.565045	3.64684	-1.58424	0.123132	0.795198	-4.37922
FBXO27	-0.564866	2.40079	-1.75819	0.0884324	0.789097	-4.14664
C2orf74	-0.564819	2.65043	-1.9091	0.0653977	0.764846	-3.97284
TMEM200C	-0.564537	0.813358	-1.4887	0.146514	0.804724	-4.39635
KRT31	-0.564354	-1.98511	-0.594856	0.55619	0.926888	-4.70359
PTMS	-0.564258	4.02946	-1.64638	0.109632	0.792095	-4.32193
FAM83A	-0.56415	8.82655	-1.10383	0.278032	0.863768	-4.87648
IGLV4-69	-0.563511	2.47154	-0.655744	0.516751	0.917667	-5.02228
MAP6	-0.563509	0.650389	-1.67623	0.103596	0.79168	-4.24831
PNOC	-0.563328	0.891132	-1.12697	0.268271	0.863358	-4.65163
ZFP91-CNTF	-0.56234	0.577962	-0.871797	0.389918	0.893648	-4.77965
LAMA2	-0.562108	5.50832	-1.78838	0.0833397	0.782413	-4.17263
RASD1	0.562092	3.65777	1.7445	0.090827	0.789097	-4.17047
PLAC9	-0.562092	1.20451	-1.62592	0.113934	0.793959	-4.28083
IFI27	0.56204	8.18446	2.44085	0.0204648	0.743788	-3.18799
TMEM220	-0.561839	2.31244	-1.69698	0.0995639	0.79168	-4.21117
SYTL3	0.561387	4.47784	2.32947	0.0264141	0.743788	-3.37278
RIMBP2	-0.560992	-0.695024	-1.28609	0.207788	0.840566	-4.52316
KPRP	-0.560649	4.98443	-0.765707	0.449552	0.904251	-5.19954
CXXC4	-0.560622	-1.02661	-0.912773	0.368297	0.887325	-4.67357
ACKR4	0.56038	4.62451	1.68559	0.101761	0.79168	-4.2764
ATP5MF-PTCD1	0.56033	2.01306	1.94523	0.0607218	0.764265	-3.95043
SLC26A4	0.560285	1.42798	1.09557	0.281577	0.865089	-4.68257
FBLN1	-0.56025	5.89754	-1.42802	0.163129	0.81099	-4.62249
ISM1	-0.560239	0.10631	-1.14102	0.262465	0.861821	-4.62225
PLP1	-0.560222	1.15714	-1.25537	0.218582	0.845734	-4.58991
AK5	-0.558665	0.545847	-1.28834	0.207013	0.840566	-4.53544
HUNK	-0.558574	1.95531	-2.27651	0.0297592	0.749968	-3.55385
MET	0.558405	5.42418	1.68691	0.101504	0.79168	-4.29908
KIAA0895	0.558297	1.30193	1.60163	0.119223	0.794623	-4.30544
RPSAP58	0.558253	-1.88748	0.575091	0.569316	0.929422	-4.71238
PDPN	0.558211	6.70365	1.83705	0.0756568	0.774894	-4.10909
TMEFF1	0.558122	0.184784	1.26295	0.21588	0.844364	-4.53911
AC012066.1	0.558057	-0.240942	1.19317	0.241714	0.853808	-4.56872
NINJ1	0.557936	6.48957	1.63244	0.112547	0.792922	-4.37904
TUBB2BP1	0.557744	-1.63884	0.334316	0.740357	0.960467	-4.73097
ELF3	0.557723	3.3818	1.1086	0.276	0.863768	-4.79175
CD300LF	0.557548	4.58091	1.48191	0.148302	0.806082	-4.51419
SPARC	-0.557203	10.1718	-1.43062	0.162389	0.81099	-4.52372
SGCD	-0.5571	2.86614	-1.31135	0.19922	0.835164	-4.62098
RAB7A	-0.556575	6.45438	-1.51068	0.14084	0.804347	-4.52568
IGKV1-9	-0.556408	4.76723	-0.996737	0.32649	0.876	-5.01098
THSD1	0.556238	3.4673	2.13105	0.0409937	0.752959	-3.68043
HERC5	0.556169	4.9385	2.26223	0.0307248	0.749968	-3.4731
APEX1	-0.556111	5.33689	-2.29544	0.0285219	0.747288	-3.42086
THEMIS2	0.55563	7.12969	1.85511	0.0729627	0.771716	-4.08248
EBF2	-0.555477	1.27317	-1.28679	0.207546	0.840566	-4.55405
HTR7	0.555014	2.65828	1.62595	0.113927	0.793959	-4.28513
MT-CO1	-0.555013	10.2456	-1.18275	0.245761	0.854498	-4.7512
IGHV3-64	-0.554597	2.85117	-0.470147	0.64149	0.946198	-5.13412
CSRNP1	0.554371	5.59182	1.94622	0.0605976	0.764265	-3.95051
CSF2RB	0.554043	7.78402	1.80859	0.0800722	0.782413	-4.13735
HLA-DRB3	-0.553805	8.14428	-0.62698	0.535192	0.922062	-5.23315
CYP19A1	-0.553641	1.0693	-1.18746	0.243924	0.854347	-4.62956
BLOC1S3	-0.553632	2.67678	-1.85323	0.0732404	0.771862	-4.0384
APBA2	0.553521	4.63473	2.29417	0.0286036	0.747288	-3.42667
UBA6	0.553435	7.46446	2.77442	0.00921871	0.7087	-2.60526
HOXD9	-0.553302	0.314147	-1.73252	0.0929656	0.789135	-4.21066
PPFIA2	0.553052	0.880513	1.47893	0.149093	0.806082	-4.40441
APOL3	0.552954	7.75793	1.81968	0.0783259	0.780783	-4.12253
RAB38	0.55286	4.82882	1.76307	0.0875919	0.787991	-4.18862
CASP1	0.552688	6.62153	3.06243	0.00446912	0.699411	-2.06552
SLC7A8	-0.552634	3.63851	-1.73785	0.0920094	0.789097	-4.19315
KCNJ18	-0.552424	-1.22499	-0.948896	0.349899	0.880403	-4.67153
INPP5J	-0.552064	-0.831467	-1.37075	0.180146	0.822754	-4.48122
GRAPL	0.552036	0.420689	1.82204	0.0779582	0.780783	-4.13519
SPTBN5	0.551858	1.93747	2.07711	0.0460344	0.760402	-3.8218
HEYL	-0.551451	0.792586	-1.30568	0.201121	0.838185	-4.53189
SARDH	-0.551397	1.2638	-1.61277	0.116773	0.793959	-4.29189
AC256203.2	-0.551369	-0.176834	-0.348874	0.729506	0.959475	-4.88754
SCNN1G	0.551235	1.29406	1.2659	0.214833	0.843492	-4.564
FUT3	0.551213	1.80247	1.17983	0.246905	0.854723	-4.6453
CABP1	0.550988	-1.06708	1.572	0.125945	0.797343	-4.39805
LGR5	0.550941	0.00842557	0.645543	0.523252	0.918311	-4.78422
AL049634.2	-0.550934	-0.964937	-0.871933	0.389844	0.893648	-4.68359
GALNT6	0.550897	6.13758	2.83053	0.00802523	0.7087	-2.49777
IFRD1	0.550865	5.01978	2.33566	0.0260459	0.743788	-3.35789
IL36A	0.55082	-0.868028	0.514836	0.610263	0.937152	-4.76162
GRIA3	-0.550681	2.04065	-1.34111	0.189479	0.827577	-4.53818
RNF149	0.550415	7.57146	3.4504	0.00161417	0.689823	-1.33099
CTH	-0.550076	0.771444	-1.8888	0.0681591	0.764846	-4.05164
IGKV1-16	-0.549672	4.10845	-0.761401	0.452082	0.904343	-5.11723
PLEKHG2	0.54928	4.92646	2.01974	0.0519884	0.764207	-3.83587
FOXF2	-0.549224	-0.0137906	-1.16906	0.251151	0.854723	-4.58772
IGHV1-24	-0.549008	2.52907	-0.751933	0.457675	0.904681	-4.99447
BCAM	-0.548493	2.5628	-1.61878	0.115468	0.793959	-4.29923
NR2F2	-0.548432	3.77332	-2.05343	0.0484147	0.760402	-3.78119
CGAS	0.548384	5.13815	2.99717	0.00527952	0.699411	-2.21398
MTARC1	-0.548363	1.79989	-1.90977	0.0653081	0.764846	-3.98529
IL12RB2	0.548112	5.47767	2.6987	0.0110936	0.710647	-2.74187
MINAR1	-0.547849	1.27866	-2.39668	0.02266	0.743788	-3.47981
CCN6	0.547779	-0.447597	1.0369	0.307682	0.869609	-4.62779
SLC6A9	-0.547448	2.27764	-1.45076	0.156737	0.809141	-4.46668
TRIM16L	0.547406	2.29504	1.27385	0.21204	0.842245	-4.59526
NAALAD2	-0.547386	0.462737	-1.7191	0.0954133	0.790781	-4.22919
FMO1	-0.546626	4.30149	-1.05449	0.299681	0.868249	-4.9314
SYNPO2	-0.546487	5.6592	-1.5482	0.131568	0.799196	-4.48094
KDM6B	0.546404	4.62136	1.35776	0.184191	0.823731	-4.64856
AC044860.1	-0.546025	-0.862702	-0.937534	0.355619	0.883118	-4.65863
PMVK	-0.545888	3.32681	-1.53905	0.133781	0.799647	-4.41759
CIDEA	0.545645	0.0478816	0.88172	0.384609	0.892141	-4.74718
TCEAL4	-0.545516	4.12863	-1.90587	0.0658301	0.764846	-3.98965
CDNF	-0.545497	-0.11725	-1.88729	0.0683684	0.764846	-4.12271
TFF3	-0.545496	-1.08037	-0.970756	0.339067	0.877298	-4.65496
MAPK6	0.545082	7.35116	2.68695	0.0114146	0.721548	-2.75959
MORN4	-0.544946	0.382782	-1.52452	0.13736	0.80332	-4.36994
NLRP2	-0.544924	3.5913	-1.25154	0.219957	0.847509	-4.70014
IGKV3D-20	0.544905	3.04448	0.520612	0.606278	0.936265	-5.12471
DUOX2	0.54485	1.18609	1.07638	0.289936	0.866983	-4.69124
PCDHGC5	0.544848	-0.00487576	1.01134	0.31956	0.873918	-4.6584
GPR55	-0.54463	1.29363	-1.9174	0.064297	0.764846	-4.00174
TIGIT	0.544336	4.65103	1.96649	0.0581084	0.764265	-3.90913
GYG2	-0.544069	-0.14963	-1.35214	0.185962	0.823731	-4.48838
CDKN2A	0.543799	0.580958	1.38309	0.176366	0.81954	-4.46978
ETS2	0.54374	7.34147	2.09201	0.0445895	0.758288	-3.73762
C16orf74	0.543705	0.734572	1.3013	0.202596	0.839126	-4.52299
VNN1	-0.543461	2.37117	-1.08292	0.287067	0.866983	-4.75003
PROK2	0.54346	0.0597319	0.706171	0.485274	0.910947	-4.74763
AL132780.3	-0.543276	0.895836	-0.872826	0.389365	0.893648	-4.82047
FZD10	-0.543179	1.13446	-1.37369	0.179239	0.82209	-4.49276
TRNP1	0.54308	0.779617	1.47757	0.149454	0.806082	-4.40463
TMPRSS3	0.543023	1.15607	1.42532	0.163903	0.81099	-4.44377
FKBP5	-0.542976	6.7737	-1.7204	0.0951741	0.790781	-4.26309
TUBB6	0.542721	7.2358	2.28455	0.0292278	0.749822	-3.43838
SLC2A11	-0.542719	2.30662	-2.54141	0.0161734	0.743788	-3.17617
SMIM11B	0.542291	0.622841	1.16124	0.254271	0.857617	-4.62434
C1QTNF6	-0.542217	4.26837	-1.92527	0.0632675	0.764846	-3.96406
GRIN2C	-0.541815	-0.203293	-1.39992	0.171313	0.816865	-4.4601
IFIT5	0.541577	6.37972	3.15168	0.00355004	0.689823	-1.89488
ABCC9	-0.541527	5.70157	-1.86141	0.0720436	0.770862	-4.07479
ARNT2	0.541187	3.64047	1.39726	0.172104	0.816865	-4.56588
H2AC14	0.541178	5.52694	1.89161	0.0677707	0.764846	-4.02734
TKTL1	0.541146	-0.993274	0.979915	0.334597	0.87706	-4.64476
SERPINB13	0.541005	6.90786	1.25741	0.217851	0.845199	-4.8005
IL22RA2	-0.5409	-0.322182	-1.18	0.246838	0.854723	-4.58176
ZHX1-C8orf76	-0.540837	0.992631	-1.46593	0.152582	0.806704	-4.41631
MCM10	0.54064	3.2759	1.93349	0.062208	0.764846	-3.94019
ACADSB	-0.540609	4.7517	-3.11691	0.00388432	0.689823	-1.99762
SVIL2P	0.540388	0.120793	1.4314	0.162166	0.81099	-4.4426
MAGED4B	0.540372	0.494645	1.19252	0.241967	0.853808	-4.58505
AC113191.1	-0.540299	-0.144255	-1.73274	0.0929269	0.789135	-4.23019
STK17A	0.540017	6.64566	2.65953	0.0121976	0.721548	-2.80448
OVGP1	0.539945	-0.240697	1.46891	0.151778	0.806704	-4.42561
GPRIN2	-0.539784	0.504722	-1.20262	0.238088	0.853341	-4.60095
SMO	-0.539663	2.26952	-1.30844	0.200194	0.836853	-4.58596
MXD1	0.539659	6.67767	1.68601	0.101679	0.79168	-4.31084
FMO2	-0.539425	2.88904	-0.78816	0.436496	0.900714	-5.03811
FAR2P1	0.539337	-0.82801	0.811847	0.422974	0.898589	-4.69258
ATP1A2	-0.539275	-1.15277	-1.1522	0.25791	0.861623	-4.58137
RALGAPA1P1	0.539226	1.21333	1.85787	0.072559	0.771716	-4.09283
CFTR	-0.539142	-0.0143534	-0.812334	0.422698	0.898589	-4.77027
SPDYE17	-0.5391	-0.442771	-0.848777	0.402411	0.895246	-4.72202
PTH1R	-0.538999	0.258468	-1.07863	0.288946	0.866983	-4.64969
SAMD9	0.538975	7.82744	2.34978	0.0252243	0.743788	-3.33341
SYNE4	-0.53845	-0.935587	-1.74596	0.0905688	0.789097	-4.26783
SEMA7A	0.538131	4.45319	2.24429	0.031977	0.749968	-3.50247
IGKV2D-29	-0.537973	3.02028	-0.591453	0.558439	0.926888	-5.1009
PARP9	0.537808	7.75149	2.96811	0.00568357	0.699411	-2.25901
OLFML1	-0.537769	3.26703	-1.93156	0.0624555	0.764846	-3.94244
AC006978.2	0.537684	0.107527	1.48683	0.147003	0.804767	-4.40698
EFCAB8	0.537439	-1.01407	0.928091	0.36042	0.885945	-4.65595
AL669831.3	0.536681	0.87253	1.66359	0.106116	0.792095	-4.26449
IGFL3	-0.536334	-1.92171	-0.757694	0.454267	0.904681	-4.70032
MMP28	0.536073	3.04368	1.61594	0.116083	0.793959	-4.31194
UPK3BL2	-0.535955	-0.419844	-0.39522	0.695345	0.951048	-4.83801
IGKV3D-11	-0.535863	5.08391	-0.950473	0.34911	0.879569	-5.06013
SEPTIN11	-0.535509	6.8381	-2.95848	0.00582388	0.699411	-2.26387
SLC31A2	0.535484	6.63091	2.47932	0.0187131	0.743788	-3.11672
VLDLR	0.535436	4.03766	1.66858	0.105114	0.792095	-4.27522
SSC4D	0.535394	-0.674316	1.95101	0.0600011	0.764265	-4.14403
RASA4	-0.535155	5.08771	-1.93108	0.0625168	0.764846	-3.9708
CRISP3	-0.535069	-1.71718	-0.651673	0.51934	0.918026	-4.71173
HCK	0.534986	7.01523	1.76889	0.0865986	0.786138	-4.20016
AC244636.2	0.534587	-0.571389	1.43132	0.162189	0.81099	-4.45383
PDCD4	-0.533645	7.13486	-2.29135	0.0287856	0.747288	-3.42718
ITGA2B	-0.532413	-1.19352	-1.22586	0.229339	0.850527	-4.55013
GPRASP1	-0.532205	2.41902	-2.04459	0.0493308	0.760402	-3.81319
STAT2	0.53219	8.11617	3.52234	0.00133028	0.689823	-1.22102
MRC1	-0.53214	7.37571	-1.74263	0.0911584	0.789097	-4.22768
PARP10	0.532089	5.86722	2.08237	0.0455195	0.760402	-3.75351
CPED1	-0.531812	5.0835	-2.13266	0.0408506	0.752959	-3.67451
ADCY9	0.531799	5.40647	1.47029	0.151405	0.806561	-4.55863
LOXL1	-0.531736	4.11554	-2.34874	0.0252837	0.743788	-3.34413
C4B	0.531497	4.07254	1.30454	0.201504	0.838586	-4.67139
HELZ2	0.53146	6.63064	2.08126	0.045628	0.760402	-3.75629
EVI2B	-0.531344	5.01015	-1.78995	0.0830822	0.782413	-4.1639
AC084871.1	0.531299	-0.587693	1.16098	0.254376	0.857617	-4.57587
FHL2	0.531014	4.65494	2.20372	0.0349796	0.752959	-3.56324
ARMC4	-0.530976	-0.564218	-1.39738	0.172068	0.816865	-4.46546
CAV2	0.530921	6.35393	1.96826	0.0578958	0.764265	-3.92378
IGHV2-26	-0.530789	3.77491	-0.630339	0.533021	0.920616	-5.15197
SRGAP2B	-0.530448	5.0229	-1.81968	0.0783264	0.780783	-4.12421
FREM3	0.530293	-1.21406	1.04869	0.302302	0.868249	-4.61382
CXCL12	-0.530289	7.38317	-1.30427	0.201595	0.838586	-4.7376
TAS2R14	0.530193	0.847856	1.67219	0.104396	0.792095	-4.25779
TMEM145	0.53012	-0.621819	0.775121	0.44405	0.903106	-4.71298
ZNF454	-0.530119	-0.982237	-1.69926	0.0991294	0.79168	-4.31144
IRX3	-0.530008	2.01435	-1.27356	0.212141	0.842245	-4.61434
TMEM178B	0.529815	0.147479	1.18398	0.245281	0.854498	-4.58441
LMOD1	-0.529623	2.5913	-1.01205	0.319229	0.873918	-4.82029
TIMM10	-0.529469	2.41242	-2.00232	0.0539253	0.764265	-3.86043
CHKB-CPT1B	0.529316	2.1345	1.64722	0.109457	0.792095	-4.25937
FAM238C	0.529015	0.061335	1.44771	0.157581	0.810385	-4.43151
AC129492.6	-0.528658	-0.240239	-1.6374	0.111503	0.792922	-4.29516
SERPINF1	-0.528564	7.1976	-1.69528	0.0998906	0.79168	-4.2897
KRT73	-0.528398	-2.37778	-0.834875	0.410078	0.896167	-4.65356
QDPR	-0.528308	2.7542	-1.94673	0.0605343	0.764265	-3.92474
TRBV18	0.528077	-0.445719	1.22574	0.229386	0.850527	-4.55215
ITM2C	-0.528054	6.53315	-1.76951	0.0864936	0.786138	-4.20053
AC006064.6	0.52782	1.80881	0.427257	0.672099	0.949831	-5.00418
FBXL16	-0.527759	-0.0764516	-1.45879	0.154527	0.80717	-4.42022
UBALD1	-0.527714	1.56032	-1.01284	0.318858	0.873918	-4.75517
H2BC17	0.527666	4.50314	2.07423	0.0463179	0.760402	-3.75439
GPR19	0.527495	0.685489	2.01118	0.0529319	0.764265	-3.96966
GNB1L	0.527189	1.6549	2.30822	0.0277133	0.746249	-3.57072
NR4A1	0.526964	3.22474	1.16405	0.253147	0.856748	-4.72889
CD163L1	-0.526791	3.53472	-1.3554	0.184933	0.823731	-4.59985
PSME2	0.526694	8.12924	2.29974	0.0282476	0.746942	-3.41402
CRADD	0.526534	2.89689	2.80782	0.00848965	0.7087	-2.77057
ANXA8L1	0.526325	5.61362	1.21701	0.232642	0.852864	-4.8372
COX4I2	-0.526266	-0.66623	-1.26486	0.215201	0.844095	-4.53425
HLA-F	0.526262	7.94378	2.02139	0.0518079	0.764207	-3.83775
TXN2	-0.525924	4.09384	-1.52009	0.138465	0.804347	-4.47218
USP32P1	-0.525895	1.64214	-0.95425	0.347225	0.879317	-4.78988
BST2	0.525847	6.44663	1.71101	0.0969149	0.79168	-4.27861
PPFIA4	0.52572	1.33154	0.971516	0.338695	0.877298	-4.75445
LCP2	0.525683	6.98396	1.48201	0.148277	0.806082	-4.55882
GNA15	0.525452	6.09314	2.51651	0.0171511	0.743788	-3.0535
GLDN	-0.525398	3.14051	-1.46248	0.153518	0.80717	-4.4928
FXN	-0.525321	3.05115	-2.80648	0.00851782	0.7087	-2.67989
KRT16P2	0.525208	-0.696029	0.594474	0.556442	0.926888	-4.7686
C3orf70	-0.525086	2.75751	-1.68127	0.102604	0.79168	-4.23428
BIRC3	0.525043	7.6341	1.891	0.067855	0.764846	-4.0282
RPL3P6	0.525029	0.330295	1.63973	0.111015	0.792922	-4.29883
PLAU	0.524776	7.42836	2.21473	0.0341406	0.752959	-3.54879
CDH26	0.524384	1.24825	1.66716	0.105399	0.792095	-4.24659
ANKS1B	-0.524325	0.631751	-2.12065	0.0419258	0.752959	-3.83392
LIPG	0.524298	5.00518	1.89387	0.0674597	0.764846	-4.0142
ATP8B4	0.524074	4.81079	2.2064	0.0347735	0.752959	-3.55919
AC240274.1	-0.524024	4.43579	-1.84707	0.0741518	0.774023	-4.07274
AC004980.6	0.523671	1.06714	1.49801	0.144088	0.804347	-4.39005
C6orf226	-0.523669	0.243739	-1.52782	0.136539	0.80332	-4.36896
ZNF354B	-0.523492	3.99329	-1.55875	0.129049	0.797343	-4.41083
MKRN3	0.523231	-0.693399	1.26901	0.213738	0.843068	-4.53104
S1PR4	0.523173	3.70968	1.63019	0.113025	0.792934	-4.31042
TRDV1	0.523029	-0.161474	1.12284	0.269993	0.863768	-4.60852
LIMA1	0.522812	7.45278	2.31812	0.027101	0.743788	-3.38422
HNRNPM	-0.522674	6.96623	-1.47957	0.148924	0.806082	-4.55629
IL1RAP	0.522595	5.90559	2.24054	0.0322445	0.749968	-3.50868
CH25H	0.522586	3.07729	1.20687	0.236471	0.853122	-4.69456
ALS2CL	0.522515	4.24356	1.72462	0.0944008	0.789866	-4.21591
GSDMB	0.522514	3.47371	1.88787	0.0682874	0.764846	-3.99682
IQCH	-0.522414	0.62677	-1.6835	0.102167	0.79168	-4.24237
PPP4R4	0.52223	1.15362	1.3872	0.17512	0.819112	-4.46974
KRBOX1	0.522128	-0.247047	0.877503	0.386859	0.893648	-4.69929
PRSS30P	0.522047	-1.75077	0.760102	0.452847	0.904475	-4.68638
LGALS9C	-0.521811	-0.413638	-1.25809	0.217608	0.845199	-4.54021
GAN	-0.521499	4.18517	-1.81897	0.0784372	0.780783	-4.10758
AC011330.1	-0.521215	0.82199	-0.612959	0.544305	0.923904	-4.93301
TPO	0.521022	-1.05471	0.943525	0.352596	0.881991	-4.64858
MED12L	0.520963	1.49603	1.48952	0.1463	0.804724	-4.39799
PLEKHD1	-0.520947	0.725649	-2.18481	0.0364631	0.752959	-3.79429
LDB3	-0.520802	0.0215571	-1.63208	0.112624	0.792922	-4.30694
TNFSF13B	0.520784	6.87453	1.30854	0.20016	0.836853	-4.74992
CNGB1	0.520098	1.8853	1.00159	0.324175	0.876	-4.76451
TPTE2P6	0.520088	-0.757406	1.64841	0.109212	0.792095	-4.34569
SEPHS2	-0.52003	4.92833	-1.4101	0.168311	0.814208	-4.62593
IGHA1	-0.519874	8.2028	-0.786758	0.437304	0.900714	-5.14096
ANKK1	0.519781	-1.01325	1.10285	0.27845	0.864007	-4.59944
SAXO2	0.519639	-0.61279	0.592722	0.5576	0.926888	-4.75991
CAMK1D	-0.519587	5.40971	-3.38814	0.00190629	0.689823	-1.44237
CCDC162P	0.519549	0.0783811	1.56566	0.127424	0.797343	-4.36441
KRI1	-0.518823	4.11749	-2.09099	0.0446869	0.75919	-3.7297
AC254813.1	-0.518736	3.28157	-1.20754	0.236217	0.853122	-4.71788
KIAA1549L	0.518611	3.41501	1.52949	0.136127	0.803084	-4.40227
ALPL	0.518518	3.95336	1.31503	0.197996	0.834018	-4.66442
KRTCAP2	-0.518277	4.97054	-2.2841	0.0292574	0.749822	-3.4386
ALDH1L2	-0.517738	4.67559	-1.83986	0.0752322	0.774842	-4.0881
KIF14	0.517678	4.12802	2.08772	0.0450013	0.760402	-3.73317
MARK2P8	0.517591	0.0981831	1.56073	0.128581	0.797343	-4.36314
SHTN1	-0.517254	5.60494	-2.38153	0.0234612	0.743788	-3.28056
SMIM10L2A	-0.516916	-0.829838	-1.93945	0.0614501	0.764846	-4.11753
FOXQ1	-0.516813	1.09033	-1.21759	0.232425	0.852864	-4.60356
FCGR2A	0.516795	8.0992	1.61423	0.116455	0.793959	-4.38324
ANGPTL1	-0.516761	2.19327	-1.22979	0.227883	0.850075	-4.64223
RERGL	-0.516716	-3.073	-0.736567	0.466838	0.904795	-4.65646
ANPEP	0.516694	6.50719	1.51346	0.140136	0.804347	-4.52395
ALKAL2	-0.516313	-1.46835	-1.44397	0.158624	0.81099	-4.4579
CAMKK1	-0.516229	2.31752	-2.42281	0.021337	0.743788	-3.3287
SCN11A	-0.516134	-0.0875393	-1.49512	0.144837	0.804347	-4.39849
RAB20	0.516053	5.20662	1.51235	0.140417	0.804347	-4.5039
KRT17P8	0.516025	-0.992955	1.32037	0.196227	0.833016	-4.51042
TMEM255A	-0.515591	0.336244	-1.50216	0.143017	0.804347	-4.38789
SERPINB9	0.515588	7.08142	2.2301	0.0329996	0.749968	-3.52529
NT5C3AP2	0.515365	0.112594	1.32966	0.193183	0.829859	-4.50052
LONRF3	0.515032	1.88828	2.09361	0.0444371	0.757424	-3.79696
CD37	-0.514823	4.51324	-1.99469	0.054793	0.764265	-3.87341
CADM2	-0.514665	-1.89091	-0.92214	0.363467	0.886665	-4.65377
ABCA11P	0.514626	0.868081	1.88678	0.0684393	0.764846	-4.07114
AC021106.1	-0.514273	0.368928	-2.54337	0.0160986	0.743788	-3.46416
SLC7A14	0.514129	0.875954	1.13777	0.263797	0.862898	-4.62899
METTL7B	0.513725	-0.459493	0.747869	0.460088	0.904681	-4.75906
POLR2J2	-0.513636	1.68069	-1.58783	0.122316	0.795198	-4.31501
CHAC1	0.51362	1.86063	0.953632	0.347533	0.879317	-4.79564
S100A14	0.513472	7.15905	1.32297	0.195371	0.832957	-4.72939
FBXO6	0.51301	4.87749	2.5006	0.0178038	0.743788	-3.08884
ACER1	-0.513002	1.17269	-0.908962	0.370275	0.88744	-4.82645
ZNF418	-0.512931	1.61138	-1.83841	0.0754514	0.774842	-4.07037
GASK1B	-0.512826	7.17291	-2.25522	0.0312085	0.749968	-3.48467
BID	0.512627	5.61016	2.04131	0.0496746	0.760402	-3.81258
MFAP5	-0.512251	3.671	-0.943868	0.352423	0.881933	-4.983
ARHGAP39	-0.512207	-0.21203	-1.53352	0.135133	0.800192	-4.37479
CDH22	-0.512062	-2.96728	-0.749244	0.459271	0.904681	-4.65273
RGS2	0.511763	5.34277	1.58645	0.122628	0.795198	-4.41724
TRIL	-0.511637	2.03951	-1.23724	0.225146	0.849741	-4.63598
TRANK1	0.51146	7.00226	2.43312	0.0208346	0.743788	-3.19489
CBARP	0.51144	-0.390368	1.09821	0.280441	0.864615	-4.61107
NBDY	-0.51095	3.12246	-3.13061	0.00374914	0.689823	-2.13318
C9orf152	-0.510913	-1.74378	-1.04172	0.305471	0.869588	-4.61386
TNFSF10	0.510883	8.1463	2.65806	0.012241	0.721548	-2.82215
POU3F1	-0.510853	1.49455	-1.29581	0.20446	0.839126	-4.57383
SEC22B3P	-0.51059	-1.02771	-0.994976	0.327332	0.876	-4.6634
ZBTB12	-0.510208	-0.261458	-1.69711	0.0995399	0.79168	-4.27239
ANO5	-0.510179	0.668865	-1.35725	0.18435	0.823731	-4.49306
SLC30A2	0.510042	0.116707	1.5362	0.134478	0.800192	-4.37841
GPR31	0.509709	0.587662	1.18598	0.244501	0.854347	-4.59543
UPF3A	-0.509528	4.5444	-2.91875	0.00643759	0.699411	-2.36772
SLC6A12	0.509504	2.93422	1.23897	0.224514	0.849741	-4.66527
BMP2	0.509473	4.09468	1.58225	0.123586	0.795198	-4.38006
ELOVL2	-0.508975	-0.475508	-1.08623	0.285624	0.86684	-4.62677
KLRC3	0.508958	1.58654	1.24968	0.220624	0.847509	-4.57787
GDA	0.508774	1.73737	1.17075	0.250482	0.854723	-4.64962
MTHFD2	0.508744	7.22262	2.50944	0.0174385	0.743788	-3.06662
SMARCC1	-0.508445	6.60187	-2.76457	0.00944465	0.7087	-2.6183
OVCA2	0.50837	4.17328	1.97656	0.0569054	0.764265	-3.88871
ANGPTL3	-0.508305	-0.500813	-1.10025	0.279562	0.864105	-4.61847
IGDCC4	-0.508195	2.60118	-1.65731	0.107388	0.792095	-4.25698
GPR135	0.507951	0.561991	2.34684	0.0253932	0.743788	-3.67996
UBE2S	0.507947	4.00409	2.07609	0.0461351	0.760402	-3.74953
CCNE1	0.507473	2.28528	2.33293	0.0262082	0.743788	-3.48247
PLA2G4D	0.507216	4.81075	0.900686	0.374592	0.88744	-5.08382
SALL4	0.507092	0.067698	1.48446	0.147629	0.806082	-4.4075
CLEC11A	-0.507043	2.48594	-1.5258	0.137041	0.80332	-4.38956
H3C8	0.50696	5.70393	1.6771	0.103424	0.79168	-4.3174
LAP3	0.506156	9.57504	1.73207	0.0930479	0.789135	-4.20467
GPR87	0.506136	3.53114	1.23174	0.227164	0.849802	-4.71634
TESC	0.505896	2.30459	2.14049	0.0401636	0.752959	-3.72251
FIGN	-0.50585	0.326285	-1.4729	0.150704	0.806082	-4.4097
AC138969.3	0.505574	-2.35026	0.30961	0.758897	0.963388	-4.73349
PLGLB2	0.505399	1.2546	1.77933	0.0848393	0.786138	-4.1512
FAM167B	0.505334	-0.340487	1.38951	0.174426	0.819002	-4.46848
CRTAC1	-0.50533	-0.408242	-0.885614	0.382539	0.89141	-4.71661
BCL3	0.505275	3.77157	1.31839	0.196882	0.833039	-4.64092
SH3TC2	0.505184	1.15691	0.984091	0.332572	0.876023	-4.73803
AC117378.1	0.505101	-0.411064	1.00747	0.321387	0.873918	-4.66902
CDRT4	-0.504753	1.09229	-1.00516	0.322481	0.874807	-4.73954
PLK2	0.504622	6.6767	1.77696	0.0852371	0.786138	-4.1907
CXCR2	0.504377	3.2362	1.23295	0.226719	0.849802	-4.67802
TECR	-0.504083	4.49474	-1.52236	0.137899	0.80354	-4.48696
DHCR24	-0.504018	6.60257	-1.68678	0.101528	0.79168	-4.30706
UPK1B	0.503806	-0.40527	0.907318	0.37113	0.88744	-4.68783
NR3C2	-0.50347	2.37204	-1.75036	0.0897953	0.789097	-4.15506
CASP7	0.503192	6.44561	3.31369	0.00232261	0.689823	-1.58056
MYOM3	0.503106	2.75163	1.96083	0.058794	0.764265	-3.91331
CD247	0.502936	5.16528	1.97635	0.0569301	0.764265	-3.90163
LCE1A	-0.50284	2.68223	-0.631685	0.532152	0.920514	-5.11514
IGHV5-51	-0.502689	4.7006	-0.852705	0.400262	0.894724	-5.11248
HLF	-0.502557	2.69062	-1.15126	0.258293	0.861732	-4.74051
IGLV1-47	-0.502502	5.43293	-0.738554	0.465647	0.904795	-5.21128
AC270156.3	-0.50233	-0.896777	-0.637351	0.528503	0.920433	-4.78425
AC024940.7	0.502217	0.0630926	0.391524	0.698047	0.951106	-4.81743
IZUMO4	0.501472	-0.416929	1.54573	0.132161	0.799196	-4.3853
AKR1B10	0.501455	6.25288	0.831811	0.411779	0.896167	-5.16478
KCNJ2	0.501274	5.81886	1.74129	0.0913953	0.789097	-4.23516
THSD7B	-0.50125	-2.85172	-0.523144	0.604536	0.936265	-4.67876
H2AC4	0.500973	4.22454	1.72983	0.093452	0.789135	-4.21259
CA6	-0.500912	0.376478	-1.24611	0.221914	0.847521	-4.55997
F8A1	-0.500588	1.19789	-0.683087	0.499547	0.914066	-4.9175
KCNA5	-0.500426	-1.17573	-1.3159	0.197706	0.834018	-4.51026
TRGV5	0.500218	-0.146321	1.05672	0.298677	0.867915	-4.62926
TSPAN33	-0.500008	5.10905	-1.63832	0.111309	0.792922	-4.36051
ZNF300P1	0.499905	-0.514801	1.18538	0.244734	0.854347	-4.5717
SEMA3D	-0.499634	1.67725	-1.45985	0.154235	0.80717	-4.43275
RAB1AP1	0.499492	-0.0160514	1.11637	0.272711	0.863768	-4.60852
AFAP1L2	0.499242	4.96146	1.58114	0.123839	0.795198	-4.41744
ADAMTSL1	-0.498884	1.99587	-1.579	0.124329	0.795198	-4.32716
FBL	-0.498582	5.06779	-2.16229	0.0383041	0.752959	-3.6296
CLCA2	0.498479	8.41023	1.20953	0.23546	0.853122	-4.80709
C1orf115	-0.498407	2.28976	-1.97449	0.0571501	0.764265	-3.8977
BEX5	-0.498393	-0.615903	-0.7669	0.448852	0.904251	-4.74536
PLGLB1	0.498342	0.54095	1.5513	0.130824	0.797898	-4.35673
TDRD7	0.49833	4.96847	2.90846	0.00660629	0.699411	-2.37857
GLT1D1	0.498145	3.16035	1.38678	0.175249	0.819112	-4.53665
IGKV1-33	0.498093	2.72541	0.456467	0.651187	0.947905	-5.09325
TRGV4	0.498084	1.34964	1.39648	0.172337	0.817072	-4.46618
CGREF1	-0.49806	0.62822	-1.25355	0.219233	0.84653	-4.56134
GORASP2	-0.498012	5.23732	-1.87898	0.0695305	0.764846	-4.04732
ADGRD1	0.497842	3.25728	1.35672	0.184516	0.823731	-4.57747
BCL2L2-PABPN1	-0.497667	1.59619	-0.843784	0.405154	0.895438	-4.87185
DUSP5	0.497593	5.94209	2.09902	0.0439237	0.752959	-3.72813
KCNJ8	-0.497523	2.85283	-1.27107	0.213012	0.842378	-4.6502
HERC6	0.49746	6.35943	1.59105	0.121589	0.794623	-4.4306
FAM185A	-0.497261	2.33949	-2.61303	0.0136401	0.729875	-3.07063
ABCA2	0.497188	4.86902	1.8412	0.0750305	0.774842	-4.08186
AP000769.1	0.497055	1.31366	2.18298	0.0366099	0.752959	-3.73829
UBXN7	-0.497005	6.46192	-1.89524	0.0672716	0.764846	-4.02789
CENPE	0.496587	5.13515	1.73974	0.0916722	0.789097	-4.22467
PCDHB16	-0.49629	0.835137	-1.59408	0.120907	0.794623	-4.3117
P3H2	0.49613	3.59876	1.2069	0.236458	0.853122	-4.73202
UNC13C	-0.496088	0.76623	-1.66108	0.106622	0.792095	-4.25595
RPL23AP7	-0.496011	1.88011	-1.79587	0.082116	0.782413	-4.11011
SLC8A1	0.495936	7.90158	1.24291	0.223078	0.849311	-4.79646
TNFRSF13C	-0.495789	2.1936	-1.36823	0.180924	0.822754	-4.52769
SLC6A16	-0.49562	0.221397	-1.51019	0.140965	0.804347	-4.3821
TRPC4	0.495551	0.761529	0.821076	0.417776	0.897157	-4.76216
MLANA	-0.4955	2.88057	-1.16599	0.252374	0.856474	-4.7559
MFSD4A	-0.495341	1.60311	-1.6855	0.101777	0.79168	-4.2227
PHLDB2	0.49529	5.70704	2.0262	0.0512855	0.76164	-3.83517
NME8	0.495095	0.17696	1.15541	0.256613	0.860485	-4.59923
MCF2	0.494955	-1.27182	1.16326	0.253464	0.856803	-4.57388
HAS2	0.494868	4.80978	1.50698	0.141784	0.804347	-4.49494
BCHE	-0.49475	0.0906009	-1.23674	0.225328	0.849741	-4.56146
FGF5	0.494625	0.936458	1.18181	0.246127	0.854498	-4.59418
LYZ	-0.494335	11.776	-0.872269	0.389664	0.893648	-4.93007
FCGR2C	-0.494205	5.29449	-1.11081	0.275059	0.863768	-4.92219
PDCD1LG2	0.49408	6.26723	1.64214	0.110511	0.792922	-4.36675
HKDC1	-0.493916	-0.338348	-1.28367	0.208625	0.840573	-4.52765
CALB2	0.493909	0.649461	0.756306	0.455087	0.904681	-4.80837
SELE	0.493666	4.39494	1.35469	0.185156	0.823731	-4.66105
MAL	-0.493646	1.63566	-1.37553	0.178672	0.821611	-4.50303
MLKL	0.493627	5.07563	2.97584	0.00557346	0.699411	-2.25213
BAIAP2L2	0.493622	-0.572563	1.29124	0.206018	0.840213	-4.52046
RPL3	-0.493415	9.6184	-2.70975	0.0107994	0.7087	-2.78719
SPRR2B	-0.493285	3.4306	-0.743503	0.462689	0.90478	-5.09558
NPIPP1	-0.49314	0.931587	-1.52529	0.137169	0.80332	-4.36727
CSF1	0.49285	5.80321	2.19554	0.0356143	0.752959	-3.57937
ABCC3	-0.492847	3.80102	-1.79471	0.0823053	0.782413	-4.12581
IGHV3-62	0.492755	1.14831	0.591756	0.558239	0.926888	-4.94054
TMPRSS11BNL	-0.49254	-0.95778	-1.06326	0.295752	0.867915	-4.61613
AC009093.3	0.492506	0.159977	1.67737	0.10337	0.79168	-4.28467
PDK1	-0.492282	6.14151	-1.78449	0.0839821	0.784286	-4.18154
SELL	0.492279	6.42006	1.57157	0.126045	0.797343	-4.45441
ZNF677	-0.492267	2.61588	-3.33545	0.00219264	0.689823	-1.90941
EIF5AL1	-0.492092	0.011998	-1.34166	0.189303	0.827415	-4.49492
GALNT3	0.492075	3.99405	1.59993	0.119599	0.794623	-4.35762
CDC25A	0.491956	2.4943	1.47438	0.150306	0.806082	-4.42951
SLC12A5	-0.49194	-0.125447	-1.17479	0.248886	0.854723	-4.59422
FGFR1	-0.491937	5.22478	-1.74547	0.0906554	0.789097	-4.22567
Z84488.2	0.491885	4.72361	1.70161	0.0986837	0.79168	-4.26352
PRR4	-0.49187	1.16874	-1.23546	0.225797	0.849741	-4.59412
SNAP25	-0.491851	-1.15633	-1.12079	0.270853	0.863768	-4.593
NCAPG	0.491657	4.60575	1.97843	0.0566845	0.764265	-3.89006
TRBV10-3	0.491572	-0.651229	0.905574	0.372038	0.88744	-4.66975
NR1I3	-0.491569	-0.511459	-2.21299	0.0342721	0.752959	-3.9143
SLCO4A1	0.491543	2.97475	2.22928	0.0330595	0.749968	-3.56399
SULT2A1	0.491422	-0.633907	1.72034	0.0951849	0.790781	-4.29351
PGD	-0.491197	7.32364	-1.44615	0.158017	0.810387	-4.58616
EXPH5	-0.490886	5.02914	-1.34635	0.1878	0.825271	-4.70074
TRIM44	-0.490682	6.6495	-1.85424	0.0730914	0.771716	-4.08375
B3GNT5	0.490676	5.72186	1.99418	0.054852	0.764265	-3.88238
PPBP	-0.490433	0.0839246	-0.89121	0.379575	0.889913	-4.74472
AC138951.1	0.49043	0.783273	1.06966	0.292905	0.867727	-4.66463
MCTP2	0.490386	5.3128	2.10188	0.0436547	0.752959	-3.71907
TENT5C	-0.490212	7.34865	-0.972408	0.338258	0.877298	-5.04381
NAA80	-0.490185	0.69632	-1.50085	0.143356	0.804347	-4.38665
JPH1	-0.490046	-1.02958	-1.52639	0.136895	0.80332	-4.39878
PARP12	0.489995	6.55734	2.74153	0.0099934	0.7087	-2.65824
CR2	-0.489823	0.581458	-1.02701	0.312242	0.871425	-4.70133
PGS1	0.489773	4.9107	2.52703	0.0167315	0.743788	-3.04749
SPECC1L-ADORA2A	-0.489686	1.62694	-0.551626	0.585098	0.932155	-4.98992
TLE2	-0.489601	1.37201	-1.55126	0.130832	0.797898	-4.34654
PPP1R36	-0.489285	-0.939343	-1.78956	0.0831461	0.782413	-4.24869
CMAHP	0.489036	5.0797	3.03718	0.00476755	0.699411	-2.14391
TNFRSF1B	0.488916	7.44505	2.19813	0.0354122	0.752959	-3.57466
ZBTB32	0.488848	1.04296	1.26752	0.214264	0.843068	-4.55658
UBE2L6	0.488791	7.35216	1.9635	0.0584698	0.764265	-3.92608
COX16	0.488771	3.95601	2.11923	0.0420543	0.752959	-3.68911
IRF6	0.488735	6.43307	1.57349	0.125601	0.797093	-4.45207
EPHA7	-0.488064	-0.686727	-1.00969	0.320338	0.873918	-4.65416
DACT1	0.488011	3.12282	1.05007	0.301676	0.868249	-4.81287
RXRG	0.487785	-1.76338	1.0368	0.307727	0.869609	-4.60852
PAX5	-0.487766	2.23233	-0.864837	0.393669	0.89378	-4.90636
NBPF14	-0.487765	7.3446	-2.1307	0.0410246	0.752959	-3.67754
MS4A7	0.487734	6.9381	1.30309	0.20199	0.838753	-4.75442
HLA-C	-0.487672	10.8093	-1.58237	0.123559	0.795198	-4.35085
ENO3	0.48763	0.912333	1.73023	0.0933791	0.789135	-4.20564
TESMIN	0.487541	-0.105396	1.53455	0.13488	0.800192	-4.37745
EYA4	0.487366	-1.8014	0.90201	0.373899	0.88744	-4.64685
EBF3	-0.487343	2.38795	-1.95778	0.0591668	0.764265	-3.9194
CASP1P2	0.487168	-0.652144	1.47225	0.150877	0.806082	-4.42941
HERC2P8	-0.487117	0.00266236	-1.96976	0.0577155	0.764265	-4.04219
CLEC4C	-0.487062	1.19678	-1.18469	0.245004	0.854347	-4.639
C6orf223	0.486995	0.801908	1.32982	0.193129	0.829859	-4.50846
NEU2	-0.486921	0.380692	-1.05773	0.298227	0.867915	-4.68861
ZP3	-0.486766	1.38032	-1.44168	0.159263	0.81099	-4.4432
NDP	0.486661	1.35372	0.709873	0.483007	0.910462	-4.87548
MANEAL	-0.486503	0.835951	-2.22426	0.0334288	0.749968	-3.7122
YRDC	0.486379	3.76077	2.49527	0.018028	0.743788	-3.13824
BEND6	-0.486327	2.03135	-1.89791	0.066908	0.764846	-3.99613
HNRNPH3	-0.48626	5.23915	-1.1369	0.264157	0.862898	-4.90832
CCDC9B	-0.486088	2.59428	-1.98836	0.0555225	0.764265	-3.878
BCL11A	-0.485903	4.62562	-2.24839	0.0316866	0.749968	-3.49465
CRCT1	0.485801	4.26791	1.11594	0.272892	0.863768	-4.86746
KCNK7	-0.485651	1.30708	-0.886323	0.382162	0.89141	-4.84152
U2AF1L5	-0.485414	4.09213	-1.19532	0.240887	0.853808	-4.79589
LEP	0.485403	-1.37059	0.787193	0.437054	0.900714	-4.68837
EIF2S3B	0.48538	0.880362	1.09353	0.282455	0.865612	-4.67335
LY6E	0.485208	6.81012	1.99488	0.0547716	0.764265	-3.88409
FASTKD1	0.485053	4.33244	2.27626	0.0297763	0.749968	-3.45585
AOC3	-0.484913	3.16908	-1.07255	0.291625	0.867098	-4.83248
TNFRSF17	-0.484659	2.64708	-0.862156	0.39512	0.894724	-4.93477
GPR65	0.484383	5.51586	1.62266	0.114632	0.793959	-4.3815
QPRT	-0.484344	2.54598	-2.34422	0.025545	0.743788	-3.42391
LDLR	0.484186	6.60308	2.75963	0.00955983	0.7087	-2.62574
RYKP1	0.483924	-0.580397	1.39275	0.173451	0.817826	-4.47183
GALNT5	-0.483887	2.83987	-0.999783	0.325036	0.876	-4.85558
AC007040.2	0.48369	0.743483	1.2906	0.206238	0.840503	-4.53214
CRACR2B	-0.483586	0.220999	-1.12429	0.269389	0.863768	-4.62513
KIT	-0.483165	4.27738	-1.8273	0.077146	0.780783	-4.09818
IGHV4-61	-0.483007	1.80743	-0.343861	0.733236	0.959994	-5.04003
TRAV26-1	0.482896	-0.260201	0.965304	0.341748	0.878526	-4.67442
SCD	-0.482835	7.4491	-2.30675	0.0278055	0.746249	-3.40257
FGR	0.48259	5.70949	1.39131	0.173884	0.818682	-4.65527
CPM	-0.482562	6.37402	-2.31668	0.027189	0.743788	-3.38682
FABP9	0.482335	-5.10945	0.399121	0.692498	0.951048	-4.64464
AC012309.1	0.482196	0.970751	1.50509	0.142267	0.804347	-4.38358
ADCY2	-0.482049	1.3848	-1.96753	0.0579831	0.764265	-3.94086
HSPH1	0.482004	6.90043	2.04031	0.0497799	0.760402	-3.81708
HYAL4	-0.481974	0.271808	-0.92583	0.361576	0.886006	-4.73697
CENPK	0.481778	3.07498	2.32912	0.0264352	0.743788	-3.42839
CRACD	-0.481446	0.48281	-1.60174	0.119198	0.794623	-4.3107
TRIM10	-0.481332	-1.33462	-1.20442	0.237402	0.853122	-4.55894
H3-3B	0.481211	9.30372	2.99751	0.00527504	0.699411	-2.26804
CXCR6	0.480965	6.28942	1.52019	0.138441	0.804347	-4.51584
PPP1R9B	-0.480794	5.81455	-1.66487	0.105859	0.792095	-4.33815
DENND2A	-0.480616	1.5485	-1.54032	0.133472	0.799647	-4.35657
THRA	-0.480485	3.66961	-2.30774	0.027743	0.746249	-3.41563
CFAP221	-0.48046	0.675201	-1.8378	0.0755422	0.774842	-4.11163
AGO1	-0.480414	6.07086	-3.4182	0.00175944	0.689823	-1.37411
PYGO1	-0.480178	2.71006	-1.6811	0.102638	0.79168	-4.23182
EBF1	-0.480066	4.03146	-1.44629	0.157975	0.810387	-4.55044
DPM3	-0.479939	1.68111	-1.71163	0.0967979	0.79168	-4.19573
IGHV3-53	-0.479894	4.67911	-0.655119	0.517149	0.917667	-5.21432
GSTM1	0.479717	1.7119	0.3314	0.742538	0.960689	-5.06162
FAM21EP	0.479519	-0.349746	1.38739	0.175064	0.819112	-4.47062
AC027644.4	0.47951	1.50737	1.7695	0.0864943	0.786138	-4.14713
CHODL	-0.479499	-0.42254	-1.66712	0.105408	0.792095	-4.2895
CHRNA3	-0.479408	-1.36466	-0.790464	0.43517	0.900714	-4.7091
CRYL1	-0.479337	3.56585	-2.41562	0.0216936	0.743788	-3.25303
SVEP1	-0.478921	4.46185	-1.07228	0.291741	0.867098	-4.92662
AC010422.3	-0.478879	1.51558	-2.10774	0.0431084	0.752959	-3.78136
STON1-GTF2A1L	0.478864	-1.11554	0.537788	0.594504	0.932404	-4.82985
ATP13A3	0.478806	8.34151	2.36515	0.0243563	0.743788	-3.31005
GPRC5D	-0.478688	-2.05619	-0.716619	0.478891	0.910229	-4.68558
DMXL2	0.478286	8.06573	1.53984	0.13359	0.799647	-4.47195
LIMS3	0.478251	0.947446	1.10352	0.278161	0.863768	-4.66952
STAT1	0.478244	10.892	1.70456	0.0981244	0.79168	-4.2191
MYOCD	-0.478215	0.149703	-0.565371	0.575828	0.932046	-4.83244
IL17RE	-0.478185	1.6909	-1.71116	0.0968864	0.79168	-4.19678
CBX5	-0.478183	7.42637	-2.05833	0.0479136	0.760402	-3.78521
WASF3	-0.478055	2.8311	-1.8192	0.0784009	0.780783	-4.07837
LVRN	-0.47789	0.412837	-1.21186	0.234582	0.852864	-4.5869
C4orf19	0.477642	1.41539	1.49749	0.144223	0.804347	-4.38963
CCDC134	0.477631	2.74518	2.54075	0.0161984	0.743788	-3.16644
TFEB	-0.477552	3.83114	-2.35363	0.0250041	0.743788	-3.33909
MSX2	0.477318	2.76454	1.63228	0.112583	0.792922	-4.2796
TEDC2	0.477166	0.180795	1.34825	0.187198	0.824738	-4.49118
RABGAP1	-0.477044	5.91418	-3.62075	0.00101891	0.689823	-0.971167
C12orf40	-0.477015	-0.744704	-1.63075	0.112907	0.792934	-4.34148
PCSK9	-0.477011	-0.258535	-1.01996	0.315521	0.87298	-4.67338
NRM	-0.476987	2.28949	-1.68021	0.102812	0.79168	-4.22985
TAP2	0.476956	7.50332	1.7701	0.0863936	0.786138	-4.19269
KIF25	-0.47643	-0.297649	-1.40433	0.170007	0.816865	-4.45691
MFSD2B	0.47601	0.430701	1.07979	0.288435	0.866983	-4.64897
B4GALNT4	0.475943	-0.966732	0.652843	0.518595	0.917738	-4.72124
RERG	-0.475667	1.86859	-1.44584	0.158102	0.810387	-4.44351
SOCS2	0.475627	3.48357	2.36191	0.024537	0.743788	-3.35907
AC243837.2	-0.475603	-1.611	-0.353627	0.725975	0.958012	-4.80782
FAM72B	-0.475576	1.17383	-1.47035	0.15139	0.806561	-4.41371
ADGRB3	-0.475407	-0.276725	-1.00261	0.323691	0.876	-4.66488
ZNF575	-0.475264	-0.124286	-1.3114	0.199206	0.835164	-4.51123
SMIM10	-0.47477	0.790768	-1.45158	0.15651	0.808828	-4.42428
TINAGL1	0.474697	3.62718	1.56958	0.126507	0.797343	-4.37645
COL6A1	-0.47464	9.14086	-1.54677	0.131911	0.799196	-4.42741
CBLC	0.474279	3.01298	1.20274	0.238042	0.853341	-4.69824
MXRA5	-0.474142	7.48513	-1.93348	0.0622102	0.764846	-3.96375
RP1	0.473918	-0.762988	1.18208	0.246023	0.854498	-4.56898
NLRC3	0.473891	5.4837	1.86981	0.0708325	0.768364	-4.0558
NEFH	-0.473684	1.28244	-1.49082	0.145958	0.804347	-4.39742
GOLGA2P10	0.473645	0.572199	0.990745	0.329362	0.876023	-4.695
TERB1	0.473573	-0.576189	1.14277	0.261749	0.861821	-4.58666
PLEK2	0.473479	3.70824	1.17792	0.247655	0.854723	-4.7711
TM4SF1	0.473371	5.88522	1.71747	0.0957138	0.79168	-4.2658
UBR5	-0.473188	7.8653	-2.26757	0.03036	0.749968	-3.46466
SSPO	-0.473149	-0.251791	-0.789038	0.435991	0.900714	-4.73931
TRBV27	0.473011	-0.115927	1.06803	0.293628	0.867727	-4.63293
GPAT3	0.47298	3.73495	2.45228	0.0199291	0.743788	-3.20457
EIF1AY	0.472644	3.38317	0.265136	0.792632	0.968406	-5.18059
STBD1	0.472637	1.93721	1.88079	0.0692753	0.764846	-4.02564
C1orf127	-0.472611	-0.09003	-1.52532	0.137162	0.80332	-4.37908
SSTR3	0.472457	0.381366	1.21111	0.234864	0.853122	-4.57624
HMBS	-0.472285	2.34521	-1.7532	0.0892993	0.789097	-4.15162
CCL18	0.472136	6.43605	0.862017	0.395195	0.894724	-5.14385
HID1	-0.47204	2.01964	-1.18294	0.245686	0.854498	-4.66748
ARHGAP33	0.47192	0.649866	1.22523	0.229573	0.850593	-4.57208
RPS4Y1	0.471902	3.27887	0.163644	0.871057	0.981759	-5.17255
HOXC4	-0.471858	0.139302	-1.65406	0.10805	0.792095	-4.27835
EPS8L1	0.471465	4.57593	1.61187	0.116968	0.793959	-4.36638
ZACN	0.471374	0.619218	1.77642	0.0853264	0.786138	-4.17564
HAP1	0.471266	0.437596	1.23966	0.22426	0.849741	-4.55844
PIK3C2B	-0.471156	4.72032	-1.89009	0.06798	0.764846	-4.02354
RNF223	0.471103	1.45883	1.29883	0.203433	0.839126	-4.54407
STEAP1B	0.470928	1.22946	1.34639	0.187789	0.825271	-4.50401
AMER2	-0.470899	-0.0345524	-1.17275	0.24969	0.854723	-4.59254
AGR2	0.470605	0.0688505	0.79521	0.432444	0.900525	-4.77314
ZNF114	0.470417	0.535996	1.30845	0.200192	0.836853	-4.51685
SBNO2	0.470409	7.07662	2.62814	0.013155	0.721556	-2.86115
RNASE7	0.470396	4.85378	0.933642	0.357593	0.884309	-5.05269
AC004706.3	-0.470357	-0.492842	-1.42769	0.163223	0.81099	-4.44656
COL3A1	-0.470352	12.4221	-1.06526	0.294857	0.867915	-4.77715
MS4A1	-0.4701	3.94647	-0.971013	0.338941	0.877298	-4.9767
ZNF443	0.469891	2.07506	1.97701	0.0568523	0.764265	-3.91797
ZNF366	-0.469874	4.28315	-1.80331	0.0809153	0.782413	-4.12963
CALCRL	0.46987	6.07635	2.24075	0.032229	0.749968	-3.50885
TAS2R20	0.469812	-0.53646	1.1666	0.252129	0.856312	-4.57662
ANKRD34A	0.469652	-0.655641	1.21335	0.234021	0.852864	-4.55664
RAI2	-0.469643	0.768586	-1.55044	0.131028	0.798436	-4.34694
VPS53	-0.469453	5.69327	-1.8463	0.074266	0.774027	-4.09613
ULBP1	0.46941	-0.865595	1.23947	0.224329	0.849741	-4.54387
FGF10	-0.469404	-0.470766	-0.733398	0.468741	0.905278	-4.7623
STAB2	-0.469122	-0.804651	-0.601587	0.551756	0.926325	-4.76408
COL5A3	-0.468874	5.98035	-1.7725	0.0859865	0.786138	-4.19749
CSNK2A2	-0.468685	6.37357	-2.27088	0.0301368	0.749968	-3.46076
FAM83D	0.468581	3.33321	1.12133	0.270627	0.863768	-4.80384
ARNTL2	0.46856	7.03699	2.21856	0.0338529	0.751353	-3.5436
SLC8A3	-0.468171	-0.796081	-1.76699	0.0869214	0.786138	-4.24622
SLC4A8	0.468154	3.31635	1.77032	0.086355	0.786138	-4.1372
SLC29A3	-0.468025	3.51997	-1.63079	0.112897	0.792934	-4.31767
RBP1	-0.467791	2.32124	-0.901501	0.374166	0.88744	-4.89372
USP13	-0.467685	4.02891	-2.70499	0.0109254	0.7087	-2.76833
LDB2	-0.467316	3.36522	-1.50189	0.143087	0.804347	-4.4515
AC015813.2	0.467064	1.34945	1.39704	0.172168	0.816865	-4.46611
S100A8	0.467032	10.5394	1.09701	0.280957	0.865089	-4.82687
EBI3	0.467003	1.45189	1.34663	0.187713	0.825271	-4.51183
FHL1	-0.466901	3.46066	-1.24299	0.223046	0.849311	-4.71253
IQCJ-SCHIP1	0.466768	2.49943	1.70355	0.0983153	0.79168	-4.20368
CCDC150	0.466266	1.63849	2.20791	0.0346583	0.752959	-3.70456
CFH	0.466249	8.40032	2.40213	0.0223782	0.743788	-3.25163
DAPK3	0.465942	5.07482	2.67402	0.0117779	0.721548	-2.79319
BIK	0.465896	0.0487135	1.70273	0.0984719	0.79168	-4.26526
SMIM3	0.465828	4.95484	1.67525	0.103789	0.79168	-4.29828
KCNK10	-0.465651	0.262853	-1.04993	0.301742	0.868249	-4.66667
TMC8	0.465439	5.19191	1.41219	0.167702	0.814208	-4.61815
ENO1P4	0.465351	-1.29977	0.560813	0.578894	0.932155	-4.73515
AL136116.3	0.465109	-0.432762	2.006	0.0535113	0.764265	-4.08583
LAMB4	-0.465108	1.50586	-0.83473	0.410158	0.896167	-4.88451
TTC3P1	-0.465052	1.74896	-1.67809	0.103228	0.79168	-4.22945
POLR2J4	-0.464926	2.09607	-1.23478	0.226048	0.849741	-4.64111
MYO1G	0.464868	6.48092	1.69574	0.0998008	0.79168	-4.29858
ABL2	0.46479	7.12463	2.44516	0.0202613	0.743788	-3.17471
NSUN5	0.464659	3.63389	2.3586	0.0247228	0.743788	-3.34754
POMGNT1	0.464638	4.79219	2.93425	0.00619129	0.699411	-2.34268
DCUN1D3	0.464539	5.6424	2.05716	0.0480332	0.760402	-3.78977
PCDHB5	-0.464494	-1.77074	-0.860743	0.395886	0.894724	-4.67283
UBAP2L	-0.464304	5.94867	-1.79354	0.0824952	0.782413	-4.16917
RYR1	-0.464064	2.50902	-1.35575	0.184824	0.823731	-4.56563
ZNF736P9Y	-0.463853	-2.08065	-0.567634	0.574308	0.931802	-4.71022
HMGN5	-0.463692	-0.288549	-1.33878	0.190228	0.828519	-4.49558
PTGS1	-0.463461	5.64164	-1.5666	0.127203	0.797343	-4.45973
PANX1	0.463366	6.32325	2.46279	0.0194481	0.743788	-3.1446
MFHAS1	-0.463345	5.69217	-3.37107	0.00199487	0.689823	-1.46854
EDNRA	0.463054	5.2929	1.3945	0.172928	0.817381	-4.63626
WDR60	-0.462995	3.51661	-1.41846	0.165878	0.81371	-4.54359
AP003419.1	-0.462808	1.44127	-0.756475	0.454987	0.904681	-4.9246
DCLK2	-0.462632	1.29871	-1.59861	0.119895	0.794623	-4.30543
SLCO3A1	-0.46263	4.72041	-1.49849	0.143964	0.804347	-4.51551
S100B	-0.46249	3.51685	-1.14489	0.260882	0.861821	-4.79592
IL12B	0.46245	-0.210099	1.28218	0.209139	0.841517	-4.52511
DKK1	0.46239	-0.727933	0.808855	0.424668	0.899718	-4.71236
FAM149A	-0.462353	1.17217	-1.46361	0.153212	0.806704	-4.41799
OCLN	0.462294	3.93702	1.32393	0.195056	0.832858	-4.65115
RTN2	-0.462175	1.69782	-1.65739	0.107372	0.792095	-4.24958
TSPAN11	-0.462014	4.53594	-1.2154	0.233246	0.852864	-4.80084
ZNF799	0.461854	2.98677	2.49971	0.0178411	0.743788	-3.1939
SMDT1	-0.461776	3.34075	-1.91176	0.0650436	0.764846	-3.96918
AL357143.1	-0.46177	1.00837	-1.3941	0.173047	0.817381	-4.47453
HSD17B14	-0.46167	1.34826	-1.61106	0.117146	0.793959	-4.29326
SMARCA2	-0.461662	7.43356	-2.82222	0.00819228	0.7087	-2.52433
CNTNAP3B	-0.46158	1.9976	-1.17017	0.250714	0.854723	-4.68034
STK32A	-0.461516	-0.409889	-1.08801	0.284849	0.86659	-4.62453
AC083899.1	0.461423	1.32346	1.56786	0.126908	0.797343	-4.33179
WHRN	0.461318	1.43465	1.14888	0.259257	0.861821	-4.64655
ZNF816-ZNF321P	-0.461245	-0.253247	-1.12859	0.267597	0.863358	-4.60593
PCDHA9	0.461146	-0.541853	1.69033	0.100841	0.79168	-4.30814
THBS2	-0.460884	7.51003	-1.25156	0.219949	0.847509	-4.79042
CCDC107	-0.460852	2.74543	-2.05327	0.0484311	0.760402	-3.79238
ZFY	0.460714	2.22111	0.182275	0.856535	0.979969	-5.06269
SEC14L4	0.460689	-0.398679	1.54619	0.132051	0.799196	-4.38693
CLDN4	0.46065	5.06768	1.42646	0.163575	0.81099	-4.60125
C6orf15	0.460637	-1.31387	0.697209	0.490788	0.911873	-4.72567
CD59	0.460572	9.08417	2.79168	0.00883499	0.7087	-2.61645
CDC45	0.460501	2.67242	1.73959	0.0916973	0.789097	-4.1665
CFAP70	0.460049	0.667224	1.96377	0.0584369	0.764265	-4.02557
GSN	-0.460026	8.53231	-2.65336	0.0123805	0.721548	-2.84344
AC098582.1	0.459827	3.52216	1.37673	0.178306	0.821611	-4.56521
PYROXD2	-0.459628	0.3533	-1.37663	0.178336	0.821611	-4.47495
CKS2	0.459327	3.53159	1.79138	0.0828481	0.782413	-4.11621
FAM89A	0.459255	4.01923	1.83212	0.0764063	0.77801	-4.07624
AL359641.1	-0.459056	-0.24344	-1.5137	0.140075	0.804347	-4.39258
BAMBI	0.458903	0.737934	1.35452	0.18521	0.823731	-4.49097
ATP6V0D2	-0.458696	0.85494	-0.942783	0.352969	0.881991	-4.76127
NPAS2	-0.458472	2.15145	-1.45317	0.156071	0.808262	-4.44868
QARS1	-0.45831	6.6862	-3.87264	0.000509963	0.623794	-0.466943
KIF2C	0.458205	3.99968	2.02711	0.0511879	0.761605	-3.81751
AC256236.2	0.45818	-1.35767	0.469501	0.641946	0.946309	-4.74631
ABCA3	-0.458161	2.10813	-2.10635	0.0432378	0.752959	-3.74965
BLK	-0.458062	1.0464	-0.869449	0.391181	0.893691	-4.81463
ME1	-0.45801	5.59115	-1.82285	0.0778332	0.780783	-4.12767
PI15	0.457972	6.82015	0.810494	0.42374	0.898589	-5.17783
DAB2	-0.457962	6.42828	-2.10531	0.0433349	0.752959	-3.71989
SLC25A37	0.457919	5.09738	1.55505	0.129927	0.797343	-4.4503
PMS2P11	-0.457737	-0.620024	-1.11359	0.273881	0.863768	-4.61419
NMI	0.457698	5.74436	2.80865	0.00847224	0.7087	-2.54
ANKRD31	0.457626	1.82729	1.04912	0.302109	0.868249	-4.72783
CD83	0.45739	6.04772	1.55562	0.129793	0.797343	-4.47158
ABHD16B	0.457354	0.678355	1.58188	0.123669	0.795198	-4.32737
NME4	-0.457331	3.21459	-1.92125	0.0637911	0.764846	-3.95648
KCNA2	-0.45726	2.6388	-1.31627	0.197585	0.833822	-4.59454
B3GNT2	0.45715	6.28547	2.76202	0.00950391	0.7087	-2.62141
H4C15	0.457047	4.68645	1.71034	0.0970397	0.79168	-4.25174
INSYN2A	0.457045	0.250081	1.47947	0.148951	0.806082	-4.40931
TLR1	0.45684	6.56821	1.79038	0.0830121	0.782413	-4.1733
ABCA10	0.456756	1.2324	1.1883	0.2436	0.854347	-4.61465
BOLA3	0.456653	2.6374	1.97013	0.0576705	0.764265	-3.90406
DEGS2	0.456508	3.28655	1.04494	0.304005	0.868887	-4.85734
PLXNB3	0.456438	0.384828	1.2468	0.221664	0.847509	-4.55399
TCIRG1	0.456149	6.38204	1.96998	0.057689	0.764265	-3.92147
ZBTB20	-0.456051	7.14488	-2.99168	0.00535384	0.699411	-2.2076
H3C14	0.455961	5.01885	1.81704	0.0787394	0.780783	-4.12165
H3C15	0.455961	5.01885	1.81704	0.0787394	0.780783	-4.12165
WNT16	0.455788	2.73074	0.678273	0.502553	0.914822	-5.0576
LRRTM2	0.455781	2.0295	1.94839	0.0603273	0.764265	-3.94767
PPARG	-0.455762	2.08652	-1.97287	0.0573436	0.764265	-3.90722
NAT8B	0.455744	-1.13238	0.778387	0.442151	0.902375	-4.69996
PGF	0.455663	4.20083	1.32914	0.193351	0.829872	-4.651
TSPAN12	-0.455617	1.99619	-1.88422	0.0687963	0.764846	-4.01294
TGIF1	0.455593	5.16203	2.76263	0.00948983	0.7087	-2.63333
H4C4	0.455463	5.26268	1.67495	0.103849	0.79168	-4.31175
RAB17	0.455433	-1.37087	0.669856	0.507832	0.916263	-4.72036
ZNF365	0.455193	0.454533	1.00877	0.320772	0.873918	-4.68521
JPT1	0.455131	6.16582	2.6803	0.0116001	0.721548	-2.76774
PLEKHG4	0.45484	2.84792	2.44681	0.0201837	0.743788	-3.27661
EFNA3	-0.454774	2.05132	-1.23575	0.22569	0.849741	-4.64191
HPCAL4	-0.454738	-0.961024	-0.852438	0.400408	0.894724	-4.71081
NCOA7	0.454553	6.99877	2.49943	0.0178528	0.743788	-3.08296
BMP4	-0.454522	-0.187457	-1.2134	0.234001	0.852864	-4.56901
FGF7P6	-0.454364	1.20506	-0.869069	0.391385	0.893691	-4.81083
PPARGC1B	-0.454201	5.07938	-1.63502	0.112003	0.792922	-4.36394
DDIT3	0.454124	3.54175	1.74771	0.0902606	0.789097	-4.1675
PI3	0.454095	5.40257	0.714953	0.479905	0.910229	-5.21843
IGLV3-16	-0.454032	-0.314922	-0.727179	0.472488	0.907188	-4.80035
YARS2	0.453832	3.68712	1.65513	0.107832	0.792095	-4.28313
ALOXE3	-0.453757	1.95309	-1.31649	0.197511	0.833822	-4.57038
CCDC27	0.453737	-1.11404	1.19283	0.241845	0.853808	-4.56376
GPD2	0.453615	6.72841	2.70769	0.0108539	0.7087	-2.71935
MCOLN2	0.453532	5.05401	1.39925	0.171511	0.816865	-4.62495
DBI	-0.453213	6.75516	-1.88181	0.0691321	0.764846	-4.04422
PSMB10	0.45297	6.84506	2.26835	0.0303074	0.749968	-3.4647
PCDHB10	-0.452787	-0.945598	-1.1085	0.276041	0.863768	-4.6028
HEPH	-0.452765	4.09841	-1.39191	0.173704	0.81812	-4.6002
NUDCD1	0.452751	5.28583	2.51589	0.017176	0.743788	-3.05866
EMILIN3	-0.452717	-0.799016	-1.49866	0.143921	0.804347	-4.4077
ECH1	-0.452547	4.45007	-1.68357	0.102154	0.79168	-4.29148
SOX12	-0.452515	1.34042	-1.56587	0.127374	0.797343	-4.33363
SERTAD4	-0.452508	2.22225	-0.873444	0.389033	0.893648	-4.89549
CDKL2	0.452456	-1.45269	0.7717	0.446045	0.9039	-4.6927
APOC4-APOC2	0.452247	0.392367	0.772982	0.445296	0.903412	-4.77951
H3C12	0.452129	4.31315	1.48338	0.147913	0.806082	-4.50735
NPTX2	0.452009	2.1445	1.14409	0.261208	0.861821	-4.68623
LCE2C	-0.451854	2.83223	-0.563639	0.576992	0.932155	-5.15528
WDR66	0.451791	2.89818	1.53823	0.133981	0.799647	-4.38063
IGLV2-23	-0.45172	7.02205	-0.692035	0.493987	0.912533	-5.24573
PRKCQ	0.451597	4.53422	2.03074	0.050797	0.760402	-3.81674
SPDYE2B	-0.451444	-1.26988	-0.702485	0.487538	0.910947	-4.72718
ASB2	0.45123	2.18964	1.71919	0.0953959	0.790781	-4.18766
APBA1	-0.451042	2.03529	-1.72352	0.0946004	0.790152	-4.18313
GNAZ	-0.450855	0.0743013	-1.63024	0.113013	0.792934	-4.29825
TNMD	-0.450775	-3.54606	-0.540247	0.592828	0.932404	-4.67878
ASAH2	0.450763	0.394059	0.644589	0.523862	0.918311	-4.79796
NSA2P3	-0.450738	-1.1966	-0.680511	0.501154	0.914482	-4.74536
C4A	0.450521	4.81354	1.13053	0.266791	0.86334	-4.87572
AC026877.1	0.450474	1.98253	1.3937	0.173167	0.817381	-4.48841
CHMP5	0.450341	6.61473	2.52764	0.0167075	0.743788	-3.03422
AC008581.2	-0.450226	2.86568	-2.20302	0.0350332	0.752959	-3.58349
SIRPD	0.450023	-0.965124	0.752843	0.457135	0.904681	-4.71135
AC025165.3	0.449826	2.40246	1.82643	0.0772789	0.780783	-4.07275
TXNDC16	-0.449768	3.7869	-2.51327	0.0172822	0.743788	-3.09966
GSTM4	-0.449592	3.07747	-1.64447	0.110028	0.792544	-4.28296
ZC3H12D	0.449477	3.89915	2.35518	0.0249162	0.743788	-3.34694
BLZF1	0.449407	5.28639	2.41138	0.0219066	0.743788	-3.2327
PDSS1P1	0.449372	0.166386	0.976235	0.336388	0.877298	-4.67825
ADORA2A	0.449337	3.82418	1.92534	0.0632593	0.764846	-3.95218
SCARF2	-0.449123	1.92199	-0.998969	0.325424	0.876	-4.7844
SORBS2	-0.449045	1.82869	-1.37478	0.178904	0.821611	-4.51019
NATD1	-0.448765	3.2572	-1.81848	0.0785135	0.780783	-4.0848
PNPLA4	-0.448569	2.8061	-1.97375	0.0572391	0.764265	-3.88988
DCSTAMP	-0.448484	0.0584805	-0.488308	0.628715	0.943093	-4.87668
IGHV3-43	0.44838	2.72974	0.764007	0.45055	0.904251	-4.96844
OLFML2A	-0.448271	4.54332	-1.51039	0.140915	0.804347	-4.49314
CX3CL1	0.448049	4.47651	1.20134	0.238578	0.853808	-4.79791
UTY	0.447779	3.22158	0.211979	0.833489	0.976778	-5.17321
KYNU	0.447613	7.32965	1.64723	0.109455	0.792095	-4.35499
CLTCL1	0.44748	2.65637	1.31477	0.198082	0.834018	-4.57231
PCDHB11	-0.447437	0.0845597	-1.37665	0.178329	0.821611	-4.47342
DPP4	0.44731	6.93779	1.54311	0.132796	0.799647	-4.48693
RAB3B	0.447191	2.59872	1.95664	0.0593065	0.764265	-3.92268
GFRA2	-0.447084	0.7749	-0.79887	0.43035	0.89982	-4.82482
ZNF821	-0.446962	2.10985	-2.88718	0.00696831	0.700029	-2.71733
FAHD2CP	0.446242	0.391872	1.63193	0.112655	0.792922	-4.30024
STARD5	0.44618	4.32783	1.47085	0.151255	0.806561	-4.5277
DNAJC5B	-0.44617	1.29358	-0.71944	0.477175	0.910229	-4.89525
NUDT3	-0.446117	7.20462	-2.94245	0.00606448	0.699411	-2.29952
CDK1	0.44603	4.77531	1.65062	0.108756	0.792095	-4.32702
MICB	0.445988	4.42066	1.81879	0.0784644	0.780783	-4.10479
RPS2	-0.44596	9.13218	-2.31516	0.0272828	0.745165	-3.39877
CYP2C18	-0.445838	1.56166	-0.700752	0.488604	0.910947	-4.95526
SLC1A7	-0.445671	-1.58145	-0.772522	0.445565	0.903529	-4.68602
TSPOAP1	0.445618	3.77167	1.35043	0.186505	0.823731	-4.59572
HCAR3	0.445615	4.86063	0.55318	0.584046	0.932155	-5.24619
RBP4	-0.445586	-3.54214	-0.425962	0.673033	0.949831	-4.6845
ITGB4	0.445288	6.54738	0.946146	0.351278	0.88131	-5.08088
OLFML3	-0.445223	4.79638	-0.929731	0.359583	0.885945	-5.06049
POMZP3	-0.445106	2.11861	-1.65216	0.108439	0.792095	-4.25602
C10orf55	0.444745	1.8171	1.29192	0.205786	0.840152	-4.56057
IGHV3-7	-0.444736	6.4821	-0.773829	0.444803	0.903106	-5.20338
UBE2Q2P2	0.444736	0.499904	1.748	0.0902083	0.789097	-4.21072
SYNPO2L	-0.444712	0.346041	-1.12736	0.268107	0.863358	-4.62164
DAPP1	0.444696	6.18945	2.02419	0.051503	0.762967	-3.8416
SCN8A	0.444598	1.45432	1.35318	0.185634	0.823731	-4.50444
ADIRF	0.444466	3.05988	1.20543	0.237019	0.853122	-4.69021
CEP55	0.444442	4.46375	2.00482	0.053643	0.764265	-3.85205
FAM210B	-0.444413	5.1427	-2.32104	0.0269227	0.743788	-3.37951
SPDYE9	0.444402	-1.26481	0.644094	0.524178	0.918311	-4.73348
NRXN2	0.444329	2.52856	1.42944	0.162725	0.81099	-4.46794
TBX15	-0.444329	3.07413	-1.58201	0.123641	0.795198	-4.35312
IGKV3-7	-0.444242	1.30994	-0.655515	0.516897	0.917667	-4.91352
GPR12	-0.444076	-0.364778	-0.826196	0.414909	0.897157	-4.73185
SH2D3A	0.443869	3.30457	2.2274	0.033198	0.749968	-3.55334
SERPINE2	0.443802	5.13032	1.15804	0.255554	0.858524	-4.88316
ANTXRLP1	0.443787	-0.129195	0.968584	0.340134	0.877879	-4.67784
SLC23A1	-0.443731	-0.211353	-0.878145	0.386516	0.893571	-4.72638
FNDC10	-0.443694	1.31408	-1.58901	0.122049	0.795198	-4.31357
XK	-0.443589	0.081129	-1.42124	0.165075	0.812412	-4.44453
IGHV3-48	0.44339	4.03259	0.429826	0.670249	0.949821	-5.22179
ABCA13	0.443111	1.47798	1.61416	0.11647	0.793959	-4.29276
ZNF267	0.443016	6.82744	2.04215	0.0495866	0.760402	-3.81478
SH3GL1P1	-0.443002	0.329331	-2.07693	0.0460516	0.760402	-3.91964
CRELD1	-0.442798	2.70031	-2.57029	0.0151037	0.743788	-3.09352
NFKBIA	0.442768	8.05575	2.05025	0.0487422	0.760402	-3.79511
ZNF618	-0.44272	4.48785	-1.51411	0.139971	0.804347	-4.48776
MYRIP	-0.442613	-0.0623477	-1.06696	0.2941	0.867727	-4.65484
PC	-0.442559	3.35383	-2.0815	0.0456045	0.760402	-3.74321
AC103810.1	-0.442476	-0.173141	-1.12845	0.267656	0.863358	-4.61485
LTB4R2	0.442308	4.44637	1.33717	0.190746	0.828519	-4.66809
FRAS1	0.442126	2.69206	0.823564	0.416381	0.897157	-4.93493
PLXNA3	-0.441892	3.81993	-1.27333	0.212221	0.842245	-4.71076
SYNGR3	0.441803	1.32726	1.27652	0.211106	0.842245	-4.55845
C11orf1	-0.441793	2.61893	-2.05795	0.0479523	0.760402	-3.78641
CASTOR2	-0.441711	4.00783	-1.94268	0.0610422	0.764265	-3.93686
ESYT3	0.441606	3.53756	1.12383	0.269578	0.863768	-4.81066
COL8A1	0.441412	4.06091	1.04421	0.304339	0.868887	-4.89851
ACSF2	-0.44073	3.45911	-2.40069	0.0224526	0.743788	-3.28611
B3GNT8	0.440621	1.44763	1.38648	0.175338	0.819278	-4.47958
CACNA1C	-0.440608	3.06746	-1.21613	0.232974	0.852864	-4.69889
BIVM-ERCC5	0.440586	-1.67521	0.33826	0.737412	0.960286	-4.74661
TP73	-0.440052	1.37262	-1.15157	0.258166	0.861732	-4.66671
SLC25A23	-0.43978	2.62204	-1.90042	0.0665662	0.764846	-3.98252
NCF1C	-0.439576	4.99485	-0.998975	0.325422	0.876	-5.01701
STUM	-0.439193	0.285188	-1.07737	0.289501	0.866983	-4.66899
AC141586.1	-0.439159	2.24513	-1.59834	0.119955	0.794623	-4.31045
ZNF362	-0.439074	3.55859	-2.01525	0.0524814	0.764265	-3.83335
SPRR5	-0.438905	0.411824	-0.754654	0.456064	0.904681	-4.85223
PIWIL2	-0.438811	0.341755	-0.910174	0.369645	0.887325	-4.74666
SPATA5L1	0.438792	3.03856	1.91379	0.0647742	0.764846	-3.96581
DUSP8P5	-0.438783	-0.432453	-1.15146	0.258211	0.861732	-4.5916
RUBCNL	0.438619	4.83177	1.78423	0.0840255	0.784286	-4.1577
AL357075.4	-0.438582	-3.82553	-0.340312	0.735881	0.960286	-4.66562
GALNT16	-0.438531	1.59346	-0.801474	0.428864	0.899718	-4.88713
TGFBI	0.438313	8.74849	1.56965	0.126491	0.797343	-4.41687
ZBED9	0.438252	-0.137437	1.0224	0.314383	0.871655	-4.65763
DNAJC30	-0.438215	2.04392	-1.56543	0.127477	0.797343	-4.3423
GPRC5B	-0.438059	3.34026	-1.61602	0.116066	0.793959	-4.32299
PAPLN	-0.438041	3.89428	-2.18197	0.0366908	0.752959	-3.59724
GJB5	0.437945	3.26464	1.11051	0.275187	0.863768	-4.80134
ACOT9	0.437863	6.06626	2.48788	0.0183422	0.743788	-3.10238
SPDYE3	-0.437782	1.73955	-1.55871	0.129059	0.797343	-4.34301
ITGA6	0.437687	8.6445	1.31466	0.198119	0.834018	-4.69988
VSIG8	0.437683	-2.31304	0.60233	0.551268	0.926235	-4.69736
AC068234.1	-0.437597	-0.89159	-0.359105	0.721913	0.957537	-4.81023
RAB30	-0.437575	5.17504	-1.93722	0.0617325	0.764846	-3.96182
CCDC96	-0.437506	-0.36438	-1.17714	0.24796	0.854723	-4.58172
AC005324.3	-0.437439	0.0978928	-1.70074	0.0988475	0.79168	-4.25802
ANO10	-0.437422	4.58966	-3.13052	0.00375009	0.689823	-1.9742
MDK	-0.43742	2.97164	-0.964391	0.342198	0.878526	-4.90305
WFDC21P	-0.4374	1.91135	-1.14224	0.261963	0.861821	-4.70137
ZRSR2	-0.437399	2.80361	-1.41924	0.165652	0.8133	-4.50318
KRT42P	0.437326	0.365477	1.04905	0.30214	0.868249	-4.65038
PAX8	-0.437129	1.3639	-0.659524	0.514354	0.91765	-4.92546
PPP1R1A	-0.437012	0.0237681	-0.892665	0.378808	0.88896	-4.73912
CARD19	0.436922	3.77983	2.11057	0.0428465	0.752959	-3.70338
FADS1	-0.436908	6.10612	-1.64496	0.109926	0.792544	-4.36389
HNRNPA1L2	-0.436904	1.60822	-2.63321	0.0129956	0.721548	-3.1471
RECK	-0.436363	3.55017	-1.77498	0.0855681	0.786138	-4.1431
RPS6KA2	-0.43615	4.7264	-1.99956	0.0542376	0.764265	-3.86775
WBP2NL	-0.436043	0.309759	-1.79334	0.0825286	0.782413	-4.16454
TIMP2	-0.436037	7.97737	-1.55031	0.13106	0.798436	-4.45389
MAOB	-0.435994	3.47932	-1.42125	0.165072	0.812412	-4.54511
C8orf44-SGK3	0.435859	0.308165	0.684273	0.498808	0.913802	-4.80626
GLYATL2	-0.435849	-1.26105	-0.91841	0.365385	0.886951	-4.6514
ATP6V1D	0.43584	6.14937	2.94258	0.00606248	0.699411	-2.29058
GUCY1A2	-0.435535	4.72242	-1.26721	0.214372	0.843068	-4.75761
CADPS	-0.435478	0.874263	-1.43739	0.16047	0.81099	-4.4363
JUNB	0.435057	7.08682	1.99096	0.0552219	0.764265	-3.88889
SLITRK4	-0.435029	2.20102	-0.845496	0.404212	0.895416	-4.91107
RGMA	-0.435023	2.44624	-1.28789	0.207167	0.840566	-4.61265
TWF1	0.434916	7.7605	1.85559	0.0728934	0.771716	-4.07376
CACNA1F	-0.434791	-0.894453	-0.766524	0.449073	0.904251	-4.71787
IGLV2-8	-0.434719	6.26855	-0.613647	0.543856	0.923904	-5.29627
TAFA5	-0.434547	0.866546	-1.41341	0.167343	0.814208	-4.4552
NHSL1	-0.434449	3.95441	-1.59584	0.120514	0.794623	-4.37563
ZC3H4	-0.434193	5.16767	-1.51554	0.139611	0.804347	-4.51327
ZC3H6	-0.434109	5.02397	-2.55609	0.0156211	0.743788	-2.99181
DTYMK	0.434096	3.66494	2.72025	0.0105268	0.7087	-2.79008
MMP7	-0.43409	3.45381	-0.549785	0.586345	0.932155	-5.17255
FBLN5	-0.434003	4.22244	-1.60843	0.117722	0.794623	-4.37045
ARHGAP8	-0.433673	0.872233	-1.19495	0.241027	0.853808	-4.60529
BCORL1	-0.433555	2.17321	-1.31876	0.19676	0.833039	-4.56972
AL031777.2	0.433453	4.36281	1.37984	0.177356	0.821315	-4.61804
BMP7	-0.433418	2.09174	-1.027	0.312247	0.871425	-4.8052
HTT	-0.433374	7.09711	-2.45937	0.0196033	0.743788	-3.15164
AL109918.1	-0.433319	2.38614	-1.30593	0.201035	0.838185	-4.58764
BBS1	0.433023	2.04552	2.05132	0.0486322	0.760402	-3.83589
BX664718.2	-0.432969	0.128431	-1.27921	0.210168	0.842245	-4.53474
GIPC2	-0.432841	1.59875	-1.75193	0.08952	0.789097	-4.15556
AC008565.1	-0.432807	-0.214169	-1.55434	0.130098	0.797683	-4.36401
USH2A	-0.43272	-1.41807	-0.98686	0.331233	0.876023	-4.63194
CCDC68	0.432623	0.876888	0.922642	0.363209	0.886665	-4.74895
SLC38A7	0.432586	3.9331	2.45447	0.0198279	0.743788	-3.18907
IL2RA	0.432566	5.44073	0.962946	0.342911	0.878526	-5.05086
RNF180	-0.432382	2.25603	-1.67989	0.102874	0.79168	-4.22907
AL691432.1	-0.432346	0.864425	-1.27664	0.211064	0.842245	-4.55699
HSD3B7	0.431913	5.11839	2.34528	0.0254833	0.743788	-3.34087
ZNF404	0.43183	-0.138693	1.75279	0.0893699	0.789097	-4.22743
HEY2	-0.431655	-0.312113	-1.15397	0.257194	0.860954	-4.59455
USB1	0.431623	3.8708	1.68736	0.101416	0.79168	-4.24964
TNFAIP3	0.431618	7.7747	1.21361	0.233921	0.852864	-4.82974
LIMK2	0.431515	7.27184	2.19506	0.0356523	0.752959	-3.57982
CHST9	-0.431488	-1.8384	-1.23558	0.225753	0.849741	-4.54591
UAP1	0.431446	5.96962	2.46669	0.0192723	0.743788	-3.13833
ANGPTL5	-0.431411	-3.27268	-0.629744	0.533405	0.921008	-4.67439
CTNND2	-0.431403	0.0979094	-0.699406	0.489433	0.910951	-4.82709
MYO7B	0.431348	1.46311	0.829057	0.413312	0.896167	-4.85113
FAM162B	-0.43065	-0.683656	-1.04004	0.30624	0.869609	-4.63772
CCL22	-0.430618	3.481	-0.990567	0.329448	0.876023	-4.9132
CREM	0.430498	4.77227	2.05581	0.0481706	0.760402	-3.78247
CD70	0.43047	-0.224031	1.23847	0.224693	0.849741	-4.548
FAXDC2	-0.430448	2.5518	-2.1447	0.0397983	0.752959	-3.68235
ZNF280B	-0.430421	1.06849	-1.76735	0.0868607	0.786138	-4.1559
ENC1	0.429865	5.63312	2.4088	0.0220373	0.743788	-3.23585
LSM10	-0.429647	2.71209	-1.47692	0.149628	0.806082	-4.44981
GADD45B	0.429602	5.24539	1.56209	0.128261	0.797343	-4.45037
ADRA1A	-0.429424	-1.0215	-1.11128	0.27486	0.863768	-4.59602
SH3BGRL3	-0.42938	6.13189	-1.13205	0.266159	0.862904	-4.92451
FAR2P2	-0.429354	0.101036	-0.868441	0.391724	0.893691	-4.73362
IGKV3-20	-0.429318	8.09896	-0.586023	0.562037	0.927253	-5.2639
EN1	-0.42928	1.11613	-1.36917	0.180633	0.822754	-4.49315
DNA2	0.4291	3.18817	1.64937	0.109012	0.792095	-4.27095
KIFC3	0.42859	5.8312	2.82191	0.00819863	0.7087	-2.5161
RPS3	-0.428548	8.74817	-2.15426	0.0389798	0.752959	-3.63712
GCSHP5	-0.428402	0.414127	-0.965026	0.341884	0.878526	-4.71723
AK4P1	0.428226	-1.2643	0.329799	0.743736	0.961083	-4.74525
DYNLL2	-0.428204	5.57578	-2.12152	0.0418469	0.752959	-3.69445
AHDC1	-0.428203	3.37743	-1.38862	0.174694	0.819002	-4.56096
MFSD10	0.427771	4.18799	2.02845	0.0510426	0.760753	-3.81692
NLRP14	-0.427655	-0.955007	-0.657515	0.515628	0.917667	-4.7382
DMBT1	0.427372	-1.00504	1.06016	0.297138	0.867915	-4.61458
SLC16A1	0.427099	6.58158	1.95965	0.0589387	0.764265	-3.93637
BTG2	-0.427098	6.59096	-1.58	0.1241	0.795198	-4.44302
SKA1	0.426949	3.18094	1.85321	0.0732424	0.771862	-4.03855
LOX	-0.426921	5.3797	-1.03768	0.307321	0.869609	-4.9998
MXRA7	0.426904	6.30672	1.98795	0.0555708	0.764265	-3.8952
HRH1	0.426788	4.09739	1.88037	0.0693352	0.764846	-4.01583
STPG1	0.42647	2.51647	2.40956	0.0219988	0.743788	-3.35374
PIGCP1	-0.426466	1.35284	-2.36969	0.0241051	0.743788	-3.50028
CALHM2	-0.426302	3.67911	-2.12112	0.0418829	0.752959	-3.68588
HBA2	0.425915	3.74984	0.63925	0.527283	0.920084	-5.16753
FAM122A	-0.42582	4.09288	-3.90835	0.000461843	0.623794	-0.553591
PTPRU	0.425817	4.06946	1.35091	0.186351	0.823731	-4.6261
MALT1	0.425806	7.02822	2.45526	0.0197918	0.743788	-3.15765
RNASEK	-0.425653	5.09304	-1.52948	0.13613	0.803084	-4.49575
ASPM	0.42551	5.84772	1.74824	0.0901668	0.789097	-4.2265
TSPYL4	-0.425374	3.63889	-2.72155	0.0104934	0.7087	-2.76576
DSCC1	0.425157	2.09169	1.85402	0.0731241	0.771716	-4.04823
LRRC37A4P	-0.425091	4.9717	-1.42442	0.164159	0.811284	-4.60079
SLC22A3	0.425023	2.49936	1.2323	0.22696	0.849802	-4.64505
ZBTB7C	-0.424977	3.04538	-1.01849	0.316204	0.873728	-4.88541
TMEM11	-0.42494	3.13258	-2.01446	0.0525689	0.764265	-3.83486
ZNF521	-0.424615	4.1487	-1.54091	0.133328	0.799647	-4.44433
TAFA2	0.424234	1.27186	1.63609	0.111779	0.792922	-4.27897
PDE1C	0.424222	1.057	0.840635	0.40689	0.895759	-4.78636
SHC3	0.424168	3.2703	1.30948	0.199846	0.836429	-4.61145
ATM	-0.424107	8.37642	-2.04451	0.0493395	0.760402	-3.79862
LAMP5	-0.424065	1.49216	-1.31172	0.199097	0.835164	-4.54595
TRPV4	-0.423762	2.08194	-1.52513	0.137208	0.80332	-4.38127
JAML	-0.423651	5.94902	-1.17462	0.248953	0.854723	-4.88455
HNRNPA1P48	-0.423559	6.28418	-1.76871	0.0866286	0.786138	-4.20251
ITPKC	0.423426	5.30093	1.90767	0.0655895	0.764846	-4.00292
GID4	-0.423359	3.75138	-1.91182	0.0650352	0.764846	-3.9734
BANK1	-0.423174	3.55614	-0.999264	0.325284	0.876	-4.93151
DSC2	0.423069	9.16817	1.10616	0.277036	0.863768	-4.88039
HFE	-0.422972	3.44534	-2.54881	0.015893	0.743788	-3.05208
CBX7	-0.422912	4.045	-2.14455	0.0398116	0.752959	-3.65146
TDRD9	0.422868	2.13874	1.118	0.272023	0.863768	-4.70316
SIT1	0.422759	3.43673	1.29985	0.203085	0.839126	-4.64153
ZNF608	-0.422751	2.60414	-1.89414	0.0674227	0.764846	-3.99105
TWIST1	-0.422656	2.82532	-1.46605	0.15255	0.806704	-4.46207
CRTAP	-0.42261	6.30957	-2.77378	0.00923331	0.7087	-2.60016
ANP32B	-0.422511	4.94783	-1.23918	0.224435	0.849741	-4.80068
CRABP1	-0.422497	-0.854373	-1.2493	0.220763	0.847509	-4.54102
PDZK1IP1	0.422412	4.62167	1.14162	0.262219	0.861821	-4.8697
TBRG4	0.422348	4.96844	3.21735	0.00299193	0.689823	-1.8059
TXNL4B	0.422252	2.95725	2.44937	0.0200645	0.743788	-3.26778
ITGA5	0.422218	7.57266	1.75392	0.0891739	0.789097	-4.21407
OR2V2	0.422213	-0.90519	1.30686	0.200722	0.837769	-4.51578
TRPM8	0.421937	-0.388324	1.06617	0.294451	0.867727	-4.62578
DHX58	0.421924	4.69541	1.94501	0.0607501	0.764265	-3.9413
HBEGF	0.421789	5.17065	1.12256	0.270109	0.863768	-4.89935
SLC5A1	-0.42177	3.48638	-0.983342	0.332934	0.876023	-4.95488
GAR1	-0.421711	2.39355	-1.30066	0.202813	0.839126	-4.5969
PEA15	-0.421697	7.1597	-1.54175	0.133123	0.799647	-4.48088
EGR2	0.421526	3.89735	1.07634	0.289952	0.866983	-4.86882
DPYSL4	-0.421507	1.16892	-0.982714	0.333238	0.876023	-4.74615
RAD54B	0.421447	1.66096	1.51287	0.140284	0.804347	-4.37971
PSTPIP2	0.421401	6.17216	1.47353	0.150534	0.806082	-4.57025
GBP6	0.421394	4.9021	1.10654	0.276874	0.863768	-4.91625
RARRES1	0.421385	4.65312	1.17914	0.247174	0.854723	-4.83062
GSDMC	0.421171	5.22334	0.932607	0.358119	0.884706	-5.06654
EPHX3	-0.421129	2.93823	-0.915184	0.36705	0.886951	-4.9619
PTGES	0.421078	4.85592	1.40095	0.171006	0.816865	-4.61771
TSHZ1	-0.420902	4.35308	-2.48087	0.0186452	0.743788	-3.12751
SLC38A11	0.42083	-1.70891	0.804009	0.42742	0.899718	-4.66742
HERC2P10	0.420808	-0.669557	0.556652	0.5817	0.932155	-4.76543
UBE2Q2P1	-0.420753	1.90972	-1.73362	0.0927683	0.789135	-4.17335
TMEM163	-0.420727	1.29336	-1.08513	0.286101	0.866983	-4.69427
H3C2	0.420704	6.27677	1.69316	0.100296	0.79168	-4.30189
ZNF706	-0.420297	5.01526	-1.81352	0.0792924	0.782413	-4.1321
FCRL1	-0.420273	1.43747	-0.89526	0.37744	0.888026	-4.82648
PCDHGB6	-0.420219	1.68713	-1.72877	0.0936443	0.789866	-4.18019
ANKRD20A8P	-0.41998	-0.778387	-1.0384	0.306991	0.869609	-4.63188
ANXA1	0.419745	9.46184	1.26644	0.214644	0.843068	-4.72334
CCL3L1	0.419639	0.174776	0.402019	0.690385	0.951048	-4.85082
CAPZB	-0.419635	7.27938	-1.26008	0.216899	0.845199	-4.78566
SDHAP2	-0.419457	3.10287	-1.35701	0.184427	0.823731	-4.57638
GOLPH3L	-0.419153	4.168	-1.94824	0.0603453	0.764265	-3.93174
ZNF652	-0.418996	5.96069	-3.27586	0.00256625	0.689823	-1.65458
CLDN8	-0.418983	-1.24617	-0.47841	0.635663	0.944192	-4.78204
GART	0.418777	6.26201	2.83424	0.00795163	0.7087	-2.49005
PLA2G4E	0.418723	6.00353	1.16063	0.254517	0.857617	-4.89652
TRGC2	0.418714	3.61358	1.52343	0.137632	0.80332	-4.42301
HMOX2	0.418505	5.73245	2.37054	0.0240585	0.743788	-3.29881
ABHD16A	0.418453	5.45086	3.12052	0.00384832	0.689823	-1.9683
MIEF2	0.418374	2.84851	2.65863	0.0122241	0.721548	-2.97857
CCNA2	0.418368	4.90881	1.70189	0.0986299	0.79168	-4.26742
AL645922.1	-0.418235	-2.89209	-0.298384	0.76737	0.965165	-4.72898
TMEM130	0.418085	-0.0188913	1.05718	0.298474	0.867915	-4.63649
TCAF2C	0.418068	-2.98844	0.27244	0.787062	0.968406	-4.67329
NT5C3A	0.417785	5.92853	1.94012	0.0613652	0.764846	-3.96356
IGKV1-8	0.417769	0.903524	0.41398	0.681695	0.950402	-4.9447
MSH5-SAPCD1	0.417313	0.295526	1.24891	0.220902	0.847509	-4.54819
ALOX12	-0.4172	1.5182	-1.58786	0.12231	0.795198	-4.31507
RPA3	0.417131	4.17161	1.95336	0.0597106	0.764265	-3.91982
SERPIND1	0.416724	-0.613678	1.077	0.28966	0.866983	-4.61662
SLC35A4	-0.416666	4.98312	-1.39337	0.173266	0.817381	-4.6468
COMP	-0.416621	1.93554	-0.698176	0.490191	0.911184	-4.97765
TXK	0.4166	3.44282	1.04856	0.302361	0.868249	-4.84032
BIRC5	0.416095	4.30217	1.63191	0.11266	0.792922	-4.33441
GOLGA8J	-0.41581	0.498827	-1.25341	0.219284	0.846538	-4.55447
ADIPOQ	-0.415795	0.802375	-0.480347	0.634301	0.943853	-4.93814
AC068946.2	0.415776	-0.348785	0.803608	0.427648	0.899718	-4.73144
TSFM	0.415761	4.39167	2.32544	0.0266564	0.743788	-3.37804
ABCD1	0.415692	3.82306	1.60041	0.119494	0.794623	-4.3513
IGLV3-19	0.415458	6.0603	0.50854	0.614619	0.938785	-5.34321
STKLD1	0.415456	0.0174067	1.23389	0.226374	0.849802	-4.55092
PPA1	0.415408	7.98172	1.87888	0.0695444	0.764846	-4.03827
FKBP11	-0.415278	5.02909	-1.06286	0.295927	0.867915	-4.96376
AC002985.1	0.415144	1.97464	1.64137	0.110672	0.792922	-4.26502
ANKDD1A	0.41502	2.98744	1.40955	0.168474	0.814208	-4.49763
PLK3	0.41502	5.01762	1.98838	0.0555202	0.764265	-3.88384
MGST1	-0.414964	3.08727	-1.21908	0.231868	0.852864	-4.7155
HECW1	0.414929	0.393382	0.796798	0.431535	0.899899	-4.78533
TNFRSF25	0.414593	3.23619	1.7232	0.0946599	0.790152	-4.19051
KRT28	0.41432	-5.21551	0.394078	0.696179	0.951048	-4.64466
TSGA10	-0.414274	1.4278	-1.72703	0.0939615	0.789866	-4.18456
AFF3	-0.414273	3.01872	-1.58524	0.122905	0.795198	-4.34783
GATA3	-0.414229	3.03642	-1.92493	0.0633126	0.764846	-3.95073
CCNB1	0.414138	4.84549	1.3676	0.181119	0.822754	-4.65677
CCR6	-0.414092	3.45369	-1.28272	0.208951	0.841356	-4.67574
GRIN2B	-0.414084	-1.70154	-0.852703	0.400263	0.894724	-4.66888
C15orf61	-0.413976	1.64088	-1.71355	0.0964417	0.79168	-4.19648
CYP4F3	0.413885	1.8099	0.991807	0.328852	0.876023	-4.76242
CYP2T1P	-0.413851	0.987634	-1.61144	0.117063	0.793959	-4.29525
AVPR2	-0.41382	0.17778	-1.6117	0.117007	0.793959	-4.30841
STMN2	-0.413812	1.07003	-0.438481	0.664031	0.948862	-4.96682
TTC16	0.413661	1.1107	1.4244	0.164165	0.811284	-4.44517
EEF2	-0.413563	10.3655	-2.11749	0.0422126	0.752959	-3.6959
KRT82	-0.413549	-4.29662	-0.477655	0.636194	0.944192	-4.6556
IL17RD	-0.413477	2.28356	-1.31351	0.1985	0.835006	-4.57567
LINGO1	-0.413425	-0.867052	-0.690172	0.495141	0.913028	-4.75197
RAB43	0.413336	4.24065	1.5781	0.124537	0.795198	-4.39174
NEURL1B	-0.413153	4.34421	-1.45804	0.15473	0.80717	-4.55022
WASF2	-0.413145	7.17681	-1.54519	0.132292	0.799196	-4.47639
TRGV3	0.413108	0.449574	1.37038	0.18026	0.822754	-4.47781
IL36G	0.412986	3.90001	0.906767	0.371417	0.88744	-4.99712
POU6F1	-0.412982	2.26566	-1.54038	0.133457	0.799647	-4.36564
PRDX3P1	0.412815	-0.358347	1.16958	0.250946	0.854723	-4.57735
ST6GALNAC5	0.412775	-0.599706	0.682031	0.500205	0.914458	-4.76258
EPHA5	-0.412605	-2.80747	-0.632451	0.531658	0.920512	-4.68051
GFI1	0.412396	3.65743	1.25048	0.220337	0.847509	-4.69271
CNNM2	-0.412316	3.90192	-2.35262	0.0250616	0.743788	-3.34061
SHOX	0.412281	0.455517	0.973154	0.337893	0.877298	-4.68844
RRAS2	0.412076	4.38295	1.44529	0.158256	0.810767	-4.54275
BMF	-0.41206	5.26479	-1.77358	0.0858042	0.786138	-4.18714
CCDC113	-0.411988	2.05852	-1.29419	0.205012	0.839126	-4.5903
NLRP3	0.411971	4.86672	1.19234	0.242035	0.853808	-4.81829
SEMA4G	-0.411893	0.686463	-1.06968	0.292895	0.867727	-4.67775
ABHD1	-0.411847	1.05082	-1.79293	0.0825944	0.782413	-4.13326
PGRMC2	-0.411687	5.3151	-2.28204	0.0293931	0.749968	-3.44221
FKBP7	-0.411536	2.71746	-1.60671	0.1181	0.794623	-4.31572
ADA2	-0.411434	7.56516	-1.1854	0.244727	0.854347	-4.85189
ERRFI1	0.411428	5.86668	1.33591	0.191155	0.828519	-4.7171
SLC29A2	-0.411295	-0.17569	-1.49116	0.145869	0.804347	-4.40281
PBX1	-0.411204	4.71115	-1.64649	0.109609	0.792095	-4.34074
RBP5	-0.411139	2.31583	-1.69406	0.100124	0.79168	-4.21482
MPPED2	-0.411101	-0.209679	-1.08465	0.286311	0.866983	-4.62205
FUBP3	-0.4111	5.56482	-2.92358	0.00635981	0.699411	-2.32839
ABI2	-0.410703	5.07824	-3.04064	0.00472564	0.699411	-2.12194
FXYD3	0.410665	5.74992	1.17085	0.250445	0.854723	-4.8849
FXYD2	-0.410653	0.180522	-0.863013	0.394655	0.894116	-4.74813
PRC1	0.410616	4.88374	1.9959	0.0546548	0.764265	-3.87038
WASHC2C	-0.410495	6.63476	-2.24431	0.0319755	0.749968	-3.50301
NUDT9	-0.41039	3.60578	-1.34109	0.189485	0.827577	-4.63409
ANKRD20A11P	-0.41039	-0.660812	-0.793243	0.433573	0.900677	-4.73239
CD3D	0.410309	5.31926	1.32094	0.19604	0.833016	-4.72248
ANKUB1	0.410231	-0.0143715	1.24969	0.220622	0.847509	-4.54289
TRIM21	0.410028	5.50714	1.95549	0.0594484	0.764265	-3.93852
LOXL2	-0.409996	5.55881	-1.38445	0.175955	0.819278	-4.66515
PMF1-BGLAP	0.409808	0.441479	1.05604	0.298984	0.867962	-4.66163
RECQL4	0.409721	2.31023	1.39841	0.171761	0.816865	-4.48883
PROSER2	0.409379	1.28549	0.830987	0.412238	0.896167	-4.81614
SRSF7	0.409364	6.52566	2.45165	0.0199585	0.743788	-3.16337
SERPINB1	0.409202	8.14736	1.66771	0.10529	0.792095	-4.3143
JMJD6	0.409086	4.63601	2.42821	0.0210724	0.743788	-3.21367
THSD7A	0.409075	3.28072	1.3553	0.184963	0.823731	-4.58077
ERO1A	0.409015	7.78645	1.59828	0.119968	0.794623	-4.40803
ZNF887P	0.408838	-0.742762	1.31049	0.199508	0.835962	-4.51162
ZNF681	0.408776	3.13028	1.41468	0.166974	0.814208	-4.51611
F2RL3	0.408742	2.47301	1.64009	0.110939	0.792922	-4.268
H1-3	0.408739	6.69061	1.86101	0.0721022	0.770862	-4.07595
PCDHB2	-0.408731	0.309978	-0.942632	0.353045	0.881991	-4.73438
PSD2	0.408731	-2.34808	0.407562	0.686353	0.951048	-4.69608
NLRC5	0.408719	7.5154	2.01687	0.0523027	0.764265	-3.84872
EDN1	0.408706	4.59911	0.972814	0.33806	0.877298	-4.98015
TNS4	0.408602	4.0998	0.837274	0.408748	0.896167	-5.06615
DEPDC7	0.4084	2.2307	1.77225	0.0860287	0.786138	-4.1347
IARS2P1	0.408373	-1.05346	1.06074	0.296874	0.867915	-4.61085
AC120057.2	-0.408349	4.13183	-0.827989	0.413908	0.896846	-5.09339
ZMAT3	-0.408306	5.8741	-3.37425	0.00197807	0.689823	-1.46242
ATP10A	0.408079	4.46366	1.80606	0.0804759	0.782413	-4.12253
UNC5CL	-0.407991	-0.282433	-1.14439	0.261087	0.861821	-4.59836
AC005726.1	0.407971	-0.248396	0.800384	0.429485	0.899718	-4.72819
GBP2	0.407866	9.53225	1.49522	0.144813	0.804347	-4.48037
IPO5P1	-0.40784	2.15059	-1.19473	0.241115	0.853808	-4.66368
RGS3	0.407829	5.79124	2.13392	0.0407396	0.752959	-3.67411
ZNF75A	0.407744	6.72244	0.979621	0.33474	0.87706	-5.05398
ZDHHC1	-0.407723	1.03025	-1.59488	0.120727	0.794623	-4.30917
BHLHE41	-0.407409	5.27413	-1.23555	0.225765	0.849741	-4.81097
PKDCC	-0.407335	1.7096	-0.858583	0.397059	0.894724	-4.86761
MAN2B1	-0.407299	7.85144	-1.67429	0.103978	0.79184	-4.30506
CEBPB	0.4072	6.15593	2.17811	0.0370029	0.752959	-3.60764
RPL22P1	-0.407194	4.20664	-1.19394	0.241416	0.853808	-4.8029
TNC	0.407011	9.94459	1.44029	0.159655	0.81099	-4.52664
EBLN2	0.406956	0.837906	1.76603	0.0870851	0.786138	-4.1829
GCLC	-0.406947	5.50055	-2.20489	0.0348892	0.752959	-3.565
GIMAP5	0.406928	6.73823	1.5982	0.119986	0.794623	-4.42065
RPA1	-0.406582	5.97339	-1.47794	0.149356	0.806082	-4.56577
HAGHL	0.406395	1.39129	1.45136	0.15657	0.808828	-4.42646
HLA-G	0.406326	0.663386	0.623924	0.537171	0.922816	-4.88384
ZNF562	0.406284	6.20332	2.8783	0.00712492	0.700029	-2.40932
CCDC24	0.40626	1.10406	2.16862	0.0377785	0.752959	-3.76786
SLC6A15	-0.40608	0.823523	-0.858451	0.397131	0.894724	-4.80334
HEBP2	0.405734	5.501	1.47341	0.150566	0.806082	-4.55962
SELENBP1	-0.405577	2.68969	-1.60061	0.11945	0.794623	-4.31986
ALOX12B	-0.405556	3.81057	-1.05367	0.300052	0.868249	-4.92255
LRRC15	-0.405533	6.04609	-0.857704	0.397537	0.894724	-5.14765
EGF	-0.405294	-1.03522	-0.843003	0.405584	0.895438	-4.71367
DDX56	0.405263	5.02842	2.30258	0.0280679	0.746942	-3.4094
LPAR3	0.404828	3.52724	1.10871	0.27595	0.863768	-4.81517
OR7C1	0.404734	2.77541	1.34639	0.187788	0.825271	-4.55543
SEC62	-0.404713	6.98543	-1.44157	0.159294	0.81099	-4.59965
EHD1	0.404633	6.07066	1.6512	0.108637	0.792095	-4.35492
RUFY4	0.40447	0.99862	0.950354	0.34917	0.879569	-4.7347
C4orf33	0.404468	3.95413	1.92103	0.0638202	0.764846	-3.95899
PLOD2	0.404443	5.83799	1.49191	0.145673	0.804347	-4.54506
MXD3	0.404426	2.46191	2.0849	0.045274	0.760402	-3.77968
FKBP9	-0.404262	6.52346	-1.90799	0.0655461	0.764846	-4.00992
LRP6	-0.404215	4.56861	-2.19106	0.0359668	0.752959	-3.58255
VIPR1	-0.404159	1.61923	-1.07287	0.291483	0.867098	-4.72621
BTLA	-0.404037	3.30159	-1.41947	0.165586	0.813272	-4.5344
KRT16	0.403948	11.0856	0.832603	0.411339	0.896167	-4.98955
TTC21A	0.403644	1.51617	1.45777	0.154806	0.80717	-4.42266
SUSD4	-0.40356	0.182092	-1.00395	0.323054	0.875386	-4.69837
GIPC1	0.40347	5.57057	1.63682	0.111624	0.792922	-4.36809
ZFAND3	-0.403451	5.3841	-1.40271	0.170485	0.816865	-4.64252
OPN3	-0.403242	3.78556	-2.27908	0.0295889	0.749968	-3.45422
DOCK3	-0.403169	1.12354	-1.81535	0.079004	0.782048	-4.10732
PPT2-EGFL8	-0.403146	-2.64615	-0.37569	0.709666	0.954439	-4.69501
JCAD	-0.40309	5.8668	-1.51681	0.139291	0.804347	-4.51815
ISLR	-0.403014	5.24783	-1.59893	0.119823	0.794623	-4.41337
RXFP1	0.40298	0.676065	0.876115	0.387602	0.893648	-4.76107
BASP1	-0.402922	5.59228	-1.68089	0.102678	0.79168	-4.31556
LCE1E	-0.402897	1.89314	-0.512246	0.612053	0.937934	-5.0649
SULT4A1	-0.402872	-1.8979	-0.540448	0.59269	0.932404	-4.71152
SORBS3	-0.402864	4.24642	-1.64389	0.110146	0.792544	-4.32775
CCDC9	-0.402863	3.43638	-1.33388	0.19181	0.829625	-4.63176
SAMD3	0.402847	4.34787	1.3878	0.174939	0.819112	-4.60037
VANGL2	-0.402792	2.64312	-1.06317	0.295791	0.867915	-4.81108
TP53INP2	-0.40266	3.91921	-1.46201	0.153646	0.80717	-4.52098
HCFC1R1	-0.402646	2.7263	-1.4923	0.145573	0.804347	-4.43659
CAV1	0.402463	7.41975	1.46078	0.153982	0.80717	-4.57507
PLCXD1	0.402452	4.62413	1.22776	0.228636	0.850527	-4.79147
ABI3BP	-0.402422	5.57091	-1.11721	0.272356	0.863768	-4.93489
FILIP1	-0.402338	2.6188	-1.45067	0.156761	0.809141	-4.4645
SNAP29	-0.402306	5.16656	-1.61264	0.116801	0.793959	-4.39535
PABPC1L	0.402273	1.70444	1.72407	0.0945004	0.789866	-4.18899
BEX2	-0.402055	0.742807	-1.34342	0.188739	0.825924	-4.50363
SLC25A48	-0.402054	-0.411416	-1.03617	0.308016	0.869762	-4.65055
TMSB10	0.40196	9.56173	2.03982	0.0498319	0.760402	-3.80039
AL031315.1	-0.401955	1.03957	-1.96468	0.0583272	0.764265	-3.96792
PRSS3	0.401931	2.55114	0.664574	0.511161	0.916952	-5.02353
GFRA1	-0.401869	2.30166	-0.963005	0.342882	0.878526	-4.85035
CASP16P	-0.401809	-0.202155	-1.34346	0.188724	0.825924	-4.49314
SEL1L	-0.401723	8.23808	-1.83504	0.0759617	0.776398	-4.09181
FRY	-0.4017	4.48015	-1.74471	0.0907896	0.789097	-4.20877
NFIA	-0.401684	5.59232	-1.6176	0.115723	0.793959	-4.39636
DNAH9	0.401505	0.475938	0.944019	0.352347	0.881933	-4.72383
RRP15	0.401483	4.43918	1.83399	0.076121	0.776398	-4.08501
KITLG	-0.401403	5.06026	-1.25819	0.217571	0.845199	-4.78324
TNFSF12	-0.401307	2.72875	-1.20541	0.237025	0.853122	-4.69662
MAATS1	0.401282	-0.901469	0.963492	0.342642	0.878526	-4.64974
GSTO1	0.401148	7.0117	2.19114	0.0359608	0.752959	-3.58664
WWC1	0.401109	4.57684	1.7362	0.0923047	0.789135	-4.21378
MME	0.401029	7.90453	1.12541	0.268918	0.863768	-4.90795
SPOCK2	0.40096	6.97844	1.29382	0.205137	0.839126	-4.76282
SLC4A1	0.40089	0.547912	1.58614	0.1227	0.795198	-4.33257
NRIP3	0.400823	4.15298	1.19732	0.240117	0.853808	-4.78162
AC099548.2	-0.400608	1.50605	-1.41063	0.168157	0.814208	-4.46972
HOXA11	-0.400437	0.233898	-0.948014	0.350341	0.881127	-4.70788
IGHV4-59	-0.400154	6.87586	-0.600272	0.552621	0.926496	-5.29741
HIPK2	-0.399863	6.92493	-1.63588	0.111822	0.792922	-4.37116
CEP126	-0.399855	2.39278	-2.30763	0.0277499	0.746249	-3.47697
PPP1R3E	-0.399751	2.29203	-2.33735	0.0259464	0.743788	-3.44984
NRN1	-0.399728	3.98954	-1.29331	0.20531	0.839126	-4.69871
RPL7AP10	0.399722	-1.30793	0.76966	0.447237	0.9039	-4.68536
PSMA6P1	0.3996	-1.82181	0.33539	0.739555	0.960286	-4.7342
IGLV4-60	0.39955	0.0690189	0.341825	0.734753	0.960286	-4.92529
KRT37	0.399376	-1.59322	0.439371	0.663393	0.948862	-4.75422
RHEBL1	0.399325	1.85354	1.51339	0.140154	0.804347	-4.38119
AC007068.1	0.399229	2.71228	1.47853	0.1492	0.806082	-4.4304
ZNF90	-0.399083	1.57656	-2.11967	0.0420142	0.752959	-3.77307
FEN1	0.398954	4.87419	2.26617	0.0304554	0.749968	-3.46697
COMMD5	0.398922	4.14986	2.62959	0.0131093	0.721556	-2.90133
PROCA1	-0.398822	0.043281	-1.41094	0.168065	0.814208	-4.45159
ACAP1	0.398669	5.5304	1.97984	0.0565174	0.764265	-3.90227
POTEI	-0.398594	-0.987674	-0.784549	0.43858	0.900714	-4.71084
GLCCI1	-0.398534	5.02607	-1.53651	0.134402	0.800192	-4.47787
FAM72C	0.398514	0.625225	1.09676	0.281063	0.865089	-4.6526
AC234301.3	-0.398214	4.66364	-0.464702	0.645342	0.946359	-5.29256
SEPTIN1	0.398211	4.6205	1.58785	0.122311	0.795198	-4.39948
ZADH2	-0.398129	4.99437	-2.08199	0.0455568	0.760402	-3.75047
SLC25A24	0.398124	6.61735	2.32393	0.0267477	0.743788	-3.37507
QSOX1	0.39793	7.16699	2.04159	0.0496451	0.760402	-3.81391
AQP7	-0.397898	-1.44894	-0.667102	0.509566	0.916572	-4.7161
GPT	-0.397895	-0.278553	-1.14474	0.260944	0.861821	-4.61397
CHEK1	0.397816	3.99448	1.83762	0.0755705	0.774842	-4.06696
LAT2	0.397703	5.36503	1.7383	0.0919293	0.789097	-4.23273
GALM	0.397644	5.16805	1.66225	0.106386	0.792095	-4.32652
IGLV1-40	-0.397622	4.58988	-0.650722	0.519946	0.918026	-5.22676
UBE2J1	-0.397467	7.27142	-1.89909	0.066747	0.764846	-4.01742
DNAH14	0.397459	1.49321	1.67587	0.103667	0.79168	-4.23707
TCHH	0.397414	0.461529	0.569597	0.572992	0.931285	-4.85298
GRIA1	0.397348	-0.338827	1.0565	0.298779	0.867915	-4.62639
PCDHB4	-0.397293	-0.190906	-0.899276	0.375331	0.88744	-4.71354
ADGRE2	0.397129	5.96708	1.13772	0.263821	0.862898	-4.9165
SHROOM1	-0.396913	0.728012	-0.882605	0.384138	0.892141	-4.78774
MTCP1	0.396848	0.199428	1.53996	0.133558	0.799647	-4.36904
PCDHB3	-0.396838	-1.39037	-0.726079	0.473152	0.907814	-4.71174
SPATA20P1	0.396725	-0.522229	1.03329	0.30934	0.870718	-4.63395
C1orf74	0.396533	4.04074	1.38421	0.176026	0.819278	-4.58796
MST1R	0.396415	2.04959	0.934182	0.357318	0.884132	-4.82269
PLCH2	0.396354	3.1377	1.1243	0.269383	0.863768	-4.77809
TAF4	-0.39633	3.28674	-1.58409	0.123165	0.795198	-4.35814
RAB23	0.396268	4.31964	1.64696	0.109512	0.792095	-4.31142
ANXA8	0.39626	6.32084	0.935879	0.356458	0.883567	-5.08951
MTARC2	-0.396166	0.789677	-1.20433	0.237436	0.853122	-4.60827
TCP11L2	-0.396119	4.60238	-2.38671	0.0231844	0.743788	-3.27587
AC079447.1	-0.396049	-0.156915	-1.62231	0.114707	0.793959	-4.31242
ZNF282	0.396026	4.47311	2.33365	0.0261651	0.743788	-3.36406
QPCT	-0.395888	5.30456	-1.81285	0.0793983	0.782413	-4.13903
MUC5B	0.395824	0.1867	0.555181	0.582693	0.932155	-4.81799
HSD11B2	-0.395771	-0.448169	-1.10764	0.276408	0.863768	-4.61498
PADI2	-0.395768	3.35801	-1.12464	0.26924	0.863768	-4.81617
ENPP5	-0.395593	0.422801	-1.17314	0.249539	0.854723	-4.60455
H2BC11	0.395553	5.27842	1.27392	0.212013	0.842245	-4.76978
AC132825.4	0.395504	-0.994991	0.5872	0.561256	0.927058	-4.7555
DGCR6	-0.395452	0.886694	-1.4363	0.160777	0.81099	-4.43602
NDUFS6	-0.395413	3.87532	-1.73092	0.0932542	0.789135	-4.20992
ANAPC1P4	0.395387	1.77365	1.00176	0.324098	0.876	-4.76914
SERPINF2	-0.395319	1.6634	-1.69579	0.0997928	0.79168	-4.21179
KANK4	0.394949	-0.615894	0.524152	0.603843	0.936135	-4.80088
ZNF831	0.394387	4.83566	1.4686	0.151859	0.806704	-4.54142
C9orf78	-0.394255	5.52636	-1.84664	0.0742158	0.774023	-4.09446
ACKR2	0.394089	2.78132	1.1995	0.239281	0.853808	-4.683
FRG1CP	-0.393983	3.97309	-1.91138	0.0650936	0.764846	-3.97642
TAF3	-0.393793	3.31225	-1.48727	0.14689	0.804767	-4.46654
GIMAP4	0.393747	7.08988	1.66873	0.105085	0.792095	-4.32889
CCNI	-0.393704	7.75902	-1.55812	0.129198	0.797343	-4.44934
LAMP3	0.393563	6.08982	1.12639	0.268511	0.863358	-4.92791
CNTFR	-0.39353	-3.63049	-0.681303	0.50066	0.914482	-4.66681
PRSS35	0.393342	-1.59158	0.715731	0.479431	0.910229	-4.69372
RHOH	0.393337	5.45927	1.33781	0.190539	0.828519	-4.70491
CEBPA	-0.393323	5.59902	-2.55615	0.0156188	0.743788	-2.98553
JUN	0.393204	6.19806	1.73982	0.0916569	0.789097	-4.24059
SLC35A3	0.393197	5.15755	1.88332	0.0689215	0.764846	-4.03277
C10orf105	-0.39296	-0.00459825	-1.3579	0.184148	0.823731	-4.48532
SLX1B	0.39296	3.23491	1.44981	0.156999	0.809141	-4.48253
TAF13	0.392947	4.97746	2.45252	0.019918	0.743788	-3.16776
GPM6A	0.392766	0.754543	0.755452	0.455592	0.904681	-4.81231
CDC6	0.392715	3.58822	1.29604	0.204382	0.839126	-4.64991
GAREM1	-0.392673	3.41275	-1.38676	0.175254	0.819112	-4.57609
ACKR1	-0.392557	3.33245	-1.41551	0.166733	0.814208	-4.55671
ADAMTS5	0.39252	6.58004	0.984989	0.332137	0.876023	-5.04927
ICAM4	0.392365	0.475444	1.2784	0.210451	0.842245	-4.53388
SLC9A7P1	-0.392292	1.01034	-1.10411	0.277911	0.863768	-4.67109
DCXR	-0.39216	3.34192	-2.41173	0.0218894	0.743788	-3.26583
TIPIN	0.392126	2.67424	2.09888	0.0439378	0.752959	-3.74519
IL21R	0.392113	5.69544	1.52722	0.13669	0.80332	-4.5015
GUCY1A1	-0.392007	5.72937	-1.42129	0.16506	0.812412	-4.62863
IGHV3-33	-0.391901	6.56605	-0.569629	0.572971	0.931285	-5.31774
KCND2	-0.391787	-0.200942	-0.48178	0.633294	0.943853	-4.80844
PRSS8	0.391752	4.58117	0.96417	0.342307	0.878526	-5.01382
GDAP1	0.391741	3.43261	2.06479	0.0472595	0.760402	-3.7681
KRBA1	0.391713	2.38688	2.1337	0.0407593	0.752959	-3.715
ZBTB46	-0.391708	3.67344	-2.27048	0.0301634	0.749968	-3.47199
SFTPD	0.391678	-0.459334	0.888589	0.380961	0.891214	-4.69546
DENND6B	-0.391633	2.19785	-1.59388	0.120953	0.794623	-4.31761
TOP2A	0.391557	6.83961	2.00755	0.053337	0.764265	-3.86557
CENPI	0.391527	2.63357	1.78719	0.0835356	0.782413	-4.11421
NOMO1	-0.391507	6.55737	-2.08603	0.0451649	0.760402	-3.74905
CHST3	0.391497	5.00662	1.93229	0.0623622	0.764846	-3.96241
HOXC10	-0.391472	0.649306	-0.865131	0.39351	0.893691	-4.78134
PLXNB1	0.391419	4.30998	1.62069	0.115057	0.793959	-4.34851
AC131392.1	0.391339	1.23549	1.14014	0.262824	0.861903	-4.64656
ZNRD1	0.391236	4.05036	2.19864	0.0353728	0.752959	-3.5744
RGS11	0.391118	-1.09715	0.866277	0.392891	0.893691	-4.66479
AC134669.1	-0.390985	3.53533	-1.07592	0.290138	0.866983	-4.85151
SCARF1	0.39096	5.2498	1.45662	0.155121	0.80717	-4.57076
HELB	0.39087	4.4942	2.08526	0.045239	0.760402	-3.7378
GPR68	0.390733	5.39331	2.10287	0.0435623	0.752959	-3.71961
NBPF1	-0.390624	4.53769	-1.72432	0.0944557	0.789866	-4.23301
EFNA5	-0.39037	2.9999	-1.21991	0.231557	0.852864	-4.70249
H2BC10	0.390262	5.14511	1.49574	0.144676	0.804347	-4.52597
KRT32	0.390134	-4.60422	0.34811	0.730074	0.959475	-4.64993
LYPD6B	-0.390012	0.618232	-0.899771	0.375071	0.88744	-4.77618
GALE	0.389899	3.59582	1.94811	0.0603626	0.764265	-3.92159
AC004922.1	-0.389874	3.96768	-1.29671	0.204154	0.839126	-4.7015
ZNF426	0.389863	5.65302	2.06744	0.0469933	0.760402	-3.77471
IQCA1	0.3898	-0.0456055	1.00051	0.32469	0.876	-4.66817
TMPRSS11F	0.389764	2.33665	0.814565	0.421439	0.897877	-4.92094
HEPACAM	0.389754	0.568259	1.01594	0.317403	0.873918	-4.68323
ZNF432	0.389749	4.1452	2.63284	0.0130072	0.721548	-2.90138
DTX4	-0.389713	4.39441	-2.06725	0.0470123	0.760402	-3.7656
PDZD7	-0.389713	0.924469	-1.27963	0.210022	0.842245	-4.55019
CC2D2B	0.389668	1.91193	1.58096	0.12388	0.795198	-4.32058
ATP6V1G1	0.389495	6.71561	2.56003	0.0154761	0.743788	-2.97853
KLK9	0.389348	4.23593	0.564222	0.5766	0.932155	-5.24557
AC013271.1	0.389323	-0.998043	1.14375	0.261347	0.861821	-4.58241
PDE4B	0.389112	7.22586	1.40229	0.170609	0.816865	-4.64724
SIGLEC9	0.38908	3.69839	1.1226	0.270092	0.863768	-4.81795
KLK6	0.388898	5.46071	0.592702	0.557613	0.926888	-5.29587
HSPB1	-0.388811	5.694	-0.705728	0.485546	0.910947	-5.24551
HSDL1	0.388785	4.29799	1.94429	0.06084	0.764265	-3.93491
SERPINB5	0.388698	8.06098	1.0695	0.292973	0.867727	-4.94586
CYB561D1	-0.388692	4.19916	-2.29512	0.0285424	0.747288	-3.42374
FAM157B	0.388689	3.60322	1.23532	0.225847	0.849741	-4.70049
TVP23C	-0.388629	3.36849	-1.55791	0.12925	0.797343	-4.38296
LRRC4C	-0.388548	-1.90797	-0.810558	0.423703	0.898589	-4.68074
TMEM40	0.388529	4.90982	1.05198	0.300815	0.868249	-4.96193
RPL23AP42	0.38842	-2.88491	0.243871	0.808913	0.971314	-4.70128
ACOX2	-0.388356	0.302786	-1.22276	0.230493	0.85166	-4.57127
TMEM132C	-0.388348	-2.24428	-0.755352	0.455651	0.904681	-4.68618
MT1M	0.388338	2.0225	0.786052	0.437712	0.900714	-4.89362
RGPD2	-0.388315	2.35487	-0.790526	0.435134	0.900714	-4.95002
AL390719.1	0.388254	1.20328	2.07122	0.0466162	0.760402	-3.87497
SFTPB	0.388083	-0.0853255	0.866473	0.392785	0.893691	-4.71334
BAG2	0.388047	3.72259	1.70653	0.097755	0.79168	-4.22033
VNN2	0.388028	3.67984	1.04957	0.301902	0.868249	-4.87199
GUSB	-0.387868	5.27427	-2.07851	0.0458966	0.760402	-3.75755
GIMAP6	0.387684	7.05591	2.06364	0.0473752	0.760402	-3.78138
CACNA2D2	0.387684	0.264722	1.5152	0.139696	0.804347	-4.38285
KCNN4	0.387462	4.23165	1.42961	0.162675	0.81099	-4.55813
GOLGA8O	0.38734	2.97775	1.05578	0.299103	0.868118	-4.80313
FAM153A	-0.387337	-0.223232	-0.847215	0.403268	0.895416	-4.74814
KRT35	0.387292	-4.79252	0.310594	0.758156	0.96337	-4.64786
GSTM3	0.387278	3.95483	0.972462	0.338232	0.877298	-4.95166
GPC6	0.387057	4.48241	1.17481	0.248879	0.854723	-4.8231
SOWAHC	0.386931	5.98275	1.60763	0.117898	0.794623	-4.40836
ZHX3	-0.386929	5.06558	-2.03846	0.0499747	0.760402	-3.81407
AC060766.1	0.386914	0.771027	1.67003	0.104826	0.792095	-4.25676
CISD1	0.386682	4.04797	2.21425	0.0341765	0.752959	-3.55039
NELL2	0.386544	5.7316	1.05328	0.300226	0.868249	-4.984
FAM13A	-0.38631	4.48396	-1.82501	0.0774986	0.780783	-4.10256
EFEMP2	-0.385932	4.50265	-1.55567	0.129781	0.797343	-4.44104
ZNF276	0.385867	5.10944	2.08569	0.0451974	0.760402	-3.74198
BORA	0.385761	3.41473	2.4109	0.0219311	0.743788	-3.28297
CPEB1	-0.385603	1.21794	-1.03054	0.310608	0.870958	-4.70187
WNT3	-0.385586	2.13568	-0.936112	0.35634	0.883567	-4.87863
MICU3	-0.385557	1.34542	-1.01074	0.319844	0.873918	-4.73957
PATL2	0.38554	2.56959	1.25025	0.220418	0.847509	-4.6267
AMDHD1	-0.385523	1.48311	-0.846619	0.403596	0.895416	-4.85949
CITED4	0.3855	2.78779	0.93198	0.358438	0.885111	-4.87962
CDH6	-0.385403	2.96404	-0.820963	0.417839	0.897157	-4.961
AL109811.3	-0.3854	-0.295507	-1.35715	0.184383	0.823731	-4.48581
DNAH5	-0.385204	-1.44879	-0.643487	0.524567	0.918341	-4.72364
KIF4A	0.384994	3.6502	1.52438	0.137394	0.80332	-4.43146
PITPNM3	-0.384902	2.08376	-1.04945	0.301958	0.868249	-4.77776
TAS2R19	-0.384794	-0.164277	-1.36069	0.183272	0.823731	-4.48314
MRPL9	0.384708	4.46679	2.64141	0.0127421	0.721548	-2.86291
KCND1	-0.38467	0.0689757	-1.10752	0.276458	0.863768	-4.62533
NEK6	-0.384612	5.51893	-1.68103	0.102652	0.79168	-4.31389
SENP5	0.3845	6.19615	2.71558	0.0106472	0.7087	-2.70491
TUB	-0.384346	1.84036	-1.3734	0.179327	0.82209	-4.50805
CPXM1	-0.384283	5.74013	-1.07881	0.288866	0.866983	-4.9683
BRMS1L	-0.384096	2.76307	-1.74812	0.0901881	0.789097	-4.16002
CEP63	-0.383992	4.329	-2.35149	0.0251262	0.743788	-3.33514
PABPC4L	-0.38392	0.78952	-1.28235	0.20908	0.841479	-4.54698
PRODH	-0.383896	1.1501	-1.06817	0.293562	0.867727	-4.70139
PRPH2	-0.383882	-0.459827	-1.24562	0.222093	0.847775	-4.54463
UBA7	0.38382	5.58661	2.15017	0.0393283	0.752959	-3.64878
AC060766.5	0.383816	0.478432	1.42674	0.163496	0.81099	-4.44081
H2AC21	0.383708	3.9246	2.08798	0.044976	0.760402	-3.73297
EXOC3L4	-0.383665	-0.0264315	-1.07452	0.290753	0.866983	-4.63565
SMC1A	-0.383496	6.73671	-1.28953	0.206604	0.840566	-4.76667
UBE2C	0.383426	3.27336	1.61486	0.116317	0.793959	-4.3143
ATP6V0C	-0.38339	4.61579	-0.884945	0.382894	0.891585	-5.09289
EIF6	0.383277	6.50933	2.31699	0.0271701	0.743788	-3.38637
ADAMTS13	-0.38325	-0.368156	-1.26207	0.216192	0.845079	-4.5372
NAA60	-0.383221	4.32546	-1.88423	0.0687945	0.764846	-4.02148
NUTM2B	0.383176	1.20896	1.11397	0.273722	0.863768	-4.661
IL12RB1	0.382922	4.74364	1.51404	0.139988	0.804347	-4.49
ST14	0.382907	6.15493	1.47296	0.150687	0.806082	-4.57142
JAM2	-0.382807	3.56824	-1.37298	0.179458	0.822155	-4.58423
GREM1	0.382745	7.10611	0.8344	0.410341	0.896167	-5.15757
AC008132.1	0.382642	0.149571	1.35321	0.185624	0.823731	-4.48728
COBL	-0.382513	2.46899	-1.06601	0.294522	0.867727	-4.78608
MEIS2	-0.382404	2.46118	-1.88663	0.0684601	0.764846	-4.00004
SDR9C7	0.382273	4.10175	0.942134	0.353296	0.881991	-4.99556
TXNDC17	0.382227	5.03945	1.56449	0.127697	0.797343	-4.44129
DIRAS3	0.382218	1.09921	0.500292	0.620348	0.940591	-4.89434
KCNQ5	-0.382191	0.754964	-0.892165	0.379071	0.889015	-4.77404
MAP7D3	-0.382022	3.92775	-2.50204	0.0177438	0.743788	-3.10571
MATN2	-0.382018	3.51229	-2.35011	0.0252054	0.743788	-3.35264
MAML2	-0.382009	5.30846	-2.2988	0.0283075	0.746942	-3.4154
H1-0	-0.381916	6.18268	-0.962253	0.343253	0.878526	-5.0695
RPL7AP64	-0.38184	-0.0095189	-1.16916	0.251114	0.854723	-4.59388
PCCA	-0.381822	3.78154	-2.18155	0.0367245	0.752959	-3.59991
EXOC3L2	0.381813	1.22992	1.36639	0.181494	0.822754	-4.49378
NFIX	-0.381758	4.67671	-1.43616	0.160818	0.81099	-4.59024
WNT2B	-0.381742	1.91272	-1.46499	0.152836	0.806704	-4.42934
EFHD1	-0.381669	0.230131	-0.805411	0.426622	0.899718	-4.77947
VASH2	-0.381669	1.50774	-1.63786	0.111406	0.792922	-4.26862
ZSWIM5	-0.381585	1.02917	-1.09208	0.283082	0.865675	-4.67656
RGS22	-0.381455	-0.986749	-0.731544	0.469856	0.905513	-4.72046
GABPB1	0.381397	5.20679	1.97567	0.0570108	0.764265	-3.90467
CLEC18A	0.381397	-0.343854	1.07519	0.29046	0.866983	-4.62236
IGKV5-2	-0.381396	-0.36085	-0.362337	0.719521	0.956389	-4.84147
MYBPC1	-0.381313	-3.53792	-0.597457	0.554475	0.926888	-4.6662
CCDC183	-0.381311	0.752159	-1.27309	0.212303	0.842245	-4.55024
PTS	0.381299	3.24211	1.64127	0.110692	0.792922	-4.28256
NES	-0.381135	4.7602	-1.29052	0.206264	0.840503	-4.73585
REXO5	0.381071	1.62646	1.50987	0.141046	0.804347	-4.38139
IRX1	-0.381063	0.406726	-1.25	0.22051	0.847509	-4.56031
CST7	0.38097	4.70177	1.40359	0.170227	0.816865	-4.61048
FAM217A	-0.380939	-1.54271	-0.317136	0.753234	0.962639	-4.76786
C22orf46	-0.380907	3.25949	-2.04479	0.0493099	0.760402	-3.79455
CPA4	0.380822	5.64535	0.710418	0.482673	0.91027	-5.2393
PA2G4P6	0.380777	0.265288	1.14679	0.260107	0.861821	-4.60211
AC012254.2	-0.380766	0.756251	-1.33031	0.192969	0.829859	-4.5165
ADGRA2	-0.380619	5.08706	-1.30972	0.199764	0.836429	-4.73593
IGKV2D-28	-0.380617	5.82412	-0.688855	0.495959	0.913362	-5.25428
TBX3	0.380468	4.45168	1.12646	0.26848	0.863358	-4.85677
RBKS	0.380443	1.25638	2.20837	0.0346231	0.752959	-3.71973
SPINT2	0.380339	6.7335	1.83885	0.0753846	0.774842	-4.10631
AC017083.3	-0.380314	1.82314	-1.72208	0.094865	0.790332	-4.18503
PLXNA1	-0.38029	6.40345	-2.202	0.0351124	0.752959	-3.57022
SHISA4	-0.379923	1.01845	-1.42661	0.163534	0.81099	-4.4472
FAM81A	-0.379589	-0.304346	-1.09975	0.279779	0.864105	-4.62806
KATNAL2	-0.37956	1.57987	-1.7564	0.0887421	0.789097	-4.15561
TMEM200A	-0.379556	3.46479	-1.91481	0.0646391	0.764846	-3.96469
ANGPTL4	0.379501	4.48817	0.79341	0.433477	0.900671	-5.12581
SERPINA3	0.379462	1.95905	0.511445	0.612607	0.938492	-4.99257
ZNF781	0.379452	-0.0160616	1.06652	0.294299	0.867727	-4.63025
GUK1	0.379415	6.93656	2.73328	0.0101973	0.7087	-2.67461
ARMH1	0.379091	1.15365	0.887012	0.381797	0.89141	-4.7884
PIAS3	-0.378994	3.91	-1.99114	0.0552011	0.764265	-3.86807
TTK	0.378878	3.82364	1.46366	0.153199	0.806704	-4.5007
WFS1	-0.378844	3.24694	-1.31402	0.198332	0.834533	-4.63266
DISP1	-0.378751	2.23009	-2.04349	0.0494466	0.760402	-3.81861
HNRNPA2B1	-0.378728	8.15008	-1.02796	0.311801	0.871346	-4.97029
HERPUD1	-0.378568	7.41547	-1.43531	0.161058	0.81099	-4.59966
HOXC6	-0.378518	0.93305	-1.15806	0.255546	0.858524	-4.63493
LAT	0.378446	4.57361	1.47815	0.1493	0.806082	-4.52319
PTGDR	0.378338	2.11145	1.45941	0.154357	0.80717	-4.43272
CYTH3	-0.37832	4.64004	-1.70238	0.0985373	0.79168	-4.26801
VBP1	0.37832	5.24159	1.88842	0.0682119	0.764846	-4.0282
FOXN1	-0.378304	0.953579	-0.71367	0.480687	0.910229	-4.88168
KCNJ1	0.378295	-0.648389	1.18477	0.244971	0.854347	-4.56776
FAAH2	0.378015	2.67766	1.10514	0.277472	0.863768	-4.76439
AC108108.1	0.377896	1.74244	0.752544	0.457313	0.904681	-4.88242
FBLN7	-0.377885	2.19243	-1.89062	0.0679073	0.764846	-3.99831
SH3TC1	0.377812	5.57681	1.66925	0.104981	0.792095	-4.32628
PCGF2	-0.377804	1.63182	-0.796756	0.431559	0.899899	-4.88033
SH3BP5	-0.377749	5.9289	-1.81025	0.0798084	0.782413	-4.14626
NKD1	-0.377661	2.70059	-0.989147	0.330131	0.876023	-4.86008
CSTB	-0.377631	6.76683	-0.985893	0.331701	0.876023	-5.04379
STX11	0.377606	6.12917	1.25544	0.218556	0.845734	-4.80551
DNALI1	-0.377601	-0.0816975	-0.938675	0.355042	0.882809	-4.70515
KIN	0.377523	4.00477	1.74291	0.0911073	0.789097	-4.18516
AC058822.1	0.377372	4.38889	1.46539	0.152728	0.806704	-4.52769
TIMP3	-0.377339	6.75365	-1.74763	0.0902738	0.789097	-4.22864
MTMR11	0.377242	1.85712	1.62609	0.113898	0.793959	-4.27941
GUSBP4	-0.377218	-0.93284	-1.03854	0.306926	0.869609	-4.62713
OR51E1	-0.377171	0.591253	-0.764967	0.449986	0.904251	-4.79647
SIGMAR1	-0.377106	3.78072	-1.79126	0.0828675	0.782413	-4.13294
IGKV2-30	0.377011	4.45616	0.610792	0.545721	0.924063	-5.24523
TFCP2L1	-0.376982	3.85302	-1.10745	0.276489	0.863768	-4.85639
AC233755.1	-0.37691	3.67643	-0.240617	0.811412	0.971912	-5.28717
SLC16A3	0.376903	6.77089	1.24455	0.222482	0.848215	-4.81591
TRAF1	0.376859	5.6189	1.46208	0.153628	0.80717	-4.57372
PIH1D1	0.37683	4.95094	2.14287	0.0399563	0.752959	-3.65619
GOLIM4	-0.376665	6.06094	-2.02231	0.0517075	0.764207	-3.84488
H1-5	0.376516	7.16783	1.53387	0.135048	0.800192	-4.49422
IMMP2L	-0.376403	1.67894	-1.43177	0.162061	0.81099	-4.45438
COPG2	-0.376308	4.47612	-2.72359	0.0104414	0.7087	-2.71474
GMPR	-0.376267	1.91335	-1.41363	0.167279	0.814208	-4.48464
C10orf99	0.37626	4.48687	0.669777	0.507882	0.916263	-5.20874
FKBP4	0.376106	5.68827	2.13139	0.040963	0.752959	-3.67856
NBPF20	-0.376096	4.0484	-1.73933	0.0917443	0.789097	-4.19996
NPHP3-ACAD11	-0.376016	-0.830365	-0.316268	0.753886	0.963096	-4.82615
HERC2P5	-0.375946	-0.18521	-1.37886	0.177654	0.821611	-4.47214
TRIB3	0.375734	3.59419	1.66434	0.105965	0.792095	-4.26522
HTRA1	-0.375685	6.52212	-1.11328	0.274014	0.863768	-4.9403
TMC1	0.375668	1.35344	1.481	0.148543	0.806082	-4.40335
TG	-0.375586	1.20123	-1.07147	0.292101	0.867273	-4.69246
PIP4K2B	-0.375429	5.76223	-3.02799	0.0048809	0.699411	-2.13063
MANBAL	-0.375412	3.67583	-1.28975	0.206529	0.840566	-4.68398
MXRA8	-0.375338	5.1695	-1.17805	0.247604	0.854723	-4.86325
GJA5	0.375307	2.22538	1.02757	0.311982	0.871425	-4.7786
IL7R	0.37529	8.0903	1.22567	0.22941	0.850527	-4.80806
RNF19B	0.375174	6.73183	1.62953	0.113165	0.793264	-4.38226
ERI1	0.374842	5.44389	2.79484	0.00876622	0.7087	-2.57022
TBX5	-0.37479	-0.98706	-0.740736	0.464341	0.904795	-4.73693
IGKV3D-7	0.374755	-0.00744194	0.376671	0.708944	0.954257	-4.85074
GARNL3	-0.374724	1.66511	-1.39337	0.173266	0.817381	-4.48301
MYO1B	0.374708	8.01357	1.40045	0.171156	0.816865	-4.63385
CD27	-0.374621	3.95363	-1.1875	0.243912	0.854347	-4.80523
NCF1	-0.374512	5.33758	-0.858874	0.396901	0.894724	-5.13535
RCAN1	0.374472	5.70807	1.55792	0.129247	0.797343	-4.4663
IGLV3-21	-0.374448	6.61114	-0.557343	0.581233	0.932155	-5.32392
BUB1	0.374367	4.80983	1.44875	0.157292	0.809786	-4.563
THEM5	-0.374318	2.0874	-0.963203	0.342784	0.878526	-4.84762
KIAA0513	-0.374292	5.91298	-3.07026	0.00438011	0.699411	-2.04979
TAF15	-0.374275	5.20611	-1.5525	0.130535	0.797898	-4.46632
GPR132	0.374274	4.8305	1.48725	0.146894	0.804767	-4.52026
AC011295.1	0.374258	6.57651	0.189799	0.850685	0.979703	-5.42635
NDUFV2P1	0.37413	1.8187	1.19756	0.240026	0.853808	-4.63529
FAM234A	-0.374039	4.45088	-1.80994	0.0798581	0.782413	-4.12597
GLIS3	0.373909	3.94134	1.20575	0.236894	0.853122	-4.74961
NDRG2	-0.373824	4.50951	-1.20965	0.235416	0.853122	-4.81191
PPP1R16B	0.373777	6.73718	1.72114	0.0950377	0.790442	-4.26489
B3GALT2	-0.37376	1.67788	-1.22005	0.231504	0.852864	-4.61609
ASMTL	-0.373723	3.90841	-1.87539	0.0700376	0.764919	-4.02402
PIF1	0.373718	2.17166	1.60505	0.118466	0.794623	-4.29979
CRB3	0.373663	1.40355	1.10824	0.276153	0.863768	-4.6859
TRIM9	-0.373648	1.15953	-1.13101	0.266591	0.86334	-4.66046
ITK	0.373613	5.9887	1.2856	0.207956	0.840566	-4.77275
CELSR3	0.373585	1.96952	1.21472	0.233502	0.852864	-4.62912
PTGER4	0.373562	6.37734	1.43631	0.160774	0.81099	-4.61333
NT5DC2	-0.373539	3.80306	-1.36671	0.181396	0.822754	-4.61206
H4C12	0.373484	6.49457	1.60528	0.118416	0.794623	-4.413
HRH4	-0.373451	-0.179428	-1.08454	0.28636	0.866983	-4.62601
SLC20A1	0.37345	6.72532	1.90776	0.0655763	0.764846	-4.01058
CIR1	-0.373398	4.95492	-1.91808	0.0642069	0.764846	-3.98707
NRIP2	-0.373392	1.03784	-1.54035	0.133464	0.799647	-4.35501
AC068896.3	0.373328	0.666478	1.33746	0.190654	0.828519	-4.50128
CP	0.373319	7.26996	0.622328	0.538207	0.923156	-5.28214
BLM	0.373201	4.27444	1.5482	0.131565	0.799196	-4.424
SAMHD1	0.373121	8.90915	1.59519	0.120658	0.794623	-4.3808
CLEC2B	0.373108	6.28673	2.18861	0.036161	0.752959	-3.59133
AURKB	0.373069	2.79512	1.36519	0.181866	0.822902	-4.54287
TPTE2P2	0.372965	0.697908	1.31471	0.198103	0.834018	-4.51746
MOSPD3	-0.372962	1.13148	-1.49405	0.145117	0.804347	-4.39538
IGHV4-34	-0.372763	6.73799	-0.478492	0.635605	0.944192	-5.35639
SPRY1	-0.372723	4.2661	-1.4093	0.168547	0.814208	-4.5942
IGFBP4	-0.372601	7.45609	-1.18666	0.244237	0.854347	-4.85211
CNOT3	-0.37256	3.96505	-1.49498	0.144874	0.804347	-4.48475
DCTN1	-0.372404	6.496	-1.92754	0.0629736	0.764846	-3.98201
STOX1	0.372298	-0.550521	0.716153	0.479175	0.910229	-4.75127
NPNT	0.371994	3.22805	1.48644	0.147108	0.804767	-4.44424
TEX22	0.371928	-0.450495	0.540106	0.592923	0.932404	-4.7911
C2orf42	0.37176	3.32868	2.00283	0.0538681	0.764265	-3.85129
TMEM30B	0.371755	3.87957	1.64647	0.109612	0.792095	-4.30288
COLEC12	-0.371726	4.71101	-1.55373	0.130243	0.79784	-4.44715
IL11RA	-0.371696	2.66379	-1.41074	0.168123	0.814208	-4.50733
CYP2D7	0.371666	0.745566	1.00068	0.324607	0.876	-4.69587
MTSS2	-0.371606	3.59312	-0.840478	0.406977	0.895759	-5.02253
AVPR1A	-0.37142	4.26994	-1.0574	0.298371	0.867915	-4.93401
AL121758.1	-0.371365	-3.56338	-0.335776	0.739266	0.960286	-4.69536
ATP23	-0.371288	2.69251	-1.44025	0.159664	0.81099	-4.48064
PARD3B	-0.371152	3.02829	-1.44104	0.159443	0.81099	-4.49561
IGHV1-18	-0.371056	6.52587	-0.476835	0.636772	0.944287	-5.35832
PTPRC	0.370993	9.90394	1.58082	0.123912	0.795198	-4.37809
EVI5	-0.370925	5.76682	-2.91591	0.0064837	0.699411	-2.34074
SNX6	0.370873	7.46669	2.28798	0.0290038	0.747288	-3.43259
LEF1	-0.370851	3.7672	-1.41382	0.167225	0.814208	-4.57047
RTN3	-0.370836	6.2378	-2.59514	0.014236	0.738425	-2.91722
ZBP1	0.370821	4.42214	0.979535	0.334781	0.87706	-4.97923
FGF23	0.370777	2.55042	0.96276	0.343003	0.878526	-4.83105
PARP3	0.370701	3.6903	2.22487	0.0333838	0.749968	-3.5418
LCE3E	0.370685	3.79592	0.628908	0.533945	0.92132	-5.17633
NFE2L1	-0.370679	7.35863	-1.45673	0.155091	0.80717	-4.57392
DAP	-0.370608	5.72949	-2.37207	0.0239744	0.743788	-3.29616
EGLN3	-0.370553	5.55954	-1.08713	0.285229	0.866637	-4.96123
TPCN1	-0.370468	5.46153	-1.65708	0.107434	0.792095	-4.34418
SLC22A17	-0.370466	0.811547	-1.2258	0.229362	0.850527	-4.58755
DDX12P	0.370443	1.0376	0.951308	0.348693	0.879565	-4.72938
CCDC51	0.370357	3.47351	1.85484	0.0730026	0.771716	-4.03938
CLDN10	-0.370318	-0.431859	-0.544718	0.589785	0.932328	-4.84154
ESR2	-0.370253	1.39864	-1.29678	0.204129	0.839126	-4.55059
ARL17A	-0.370249	3.48501	-1.41106	0.168029	0.814208	-4.54127
SPAG5	0.370208	4.3149	1.78317	0.0842013	0.785374	-4.14537
GKAP1	0.370173	0.512989	0.96956	0.339654	0.877564	-4.70451
PRR15L	-0.370168	-0.391629	-0.816592	0.420296	0.897825	-4.73541
LOXL3	0.370041	3.93586	1.38233	0.176598	0.81954	-4.58667
H2AC12	0.37	5.38213	1.46008	0.154172	0.80717	-4.57373
TNFRSF10D	0.369961	3.73029	1.37915	0.177566	0.821611	-4.57312
CADM3	-0.36992	3.0018	-1.12711	0.268209	0.863358	-4.78617
ARRB1	-0.369843	6.17293	-1.74102	0.0914429	0.789097	-4.23966
HNRNPA0	-0.36984	5.8204	-1.82754	0.0771086	0.780783	-4.12242
FRAT1	-0.369798	2.69804	-1.53077	0.135811	0.802816	-4.39282
C12orf56	0.369764	0.797355	0.701689	0.488027	0.910947	-4.84932
TRPV3	0.369654	3.77732	1.33145	0.192598	0.829859	-4.63294
VPS9D1	0.369505	3.83699	1.78232	0.0843414	0.785825	-4.13471
WDR74	-0.369452	4.7166	-0.801746	0.428709	0.899718	-5.1515
DOCK4	0.369422	7.23528	1.56558	0.127441	0.797343	-4.45764
CDH12	-0.369393	-1.52681	-0.721575	0.47588	0.909841	-4.70227
CDR2	-0.369388	4.37478	-2.45645	0.0197371	0.743788	-3.1677
H2AC11	0.369256	6.09131	1.50524	0.142227	0.804347	-4.53332
THAP2	0.369237	1.93981	1.54943	0.131271	0.79915	-4.35073
ELAVL4	-0.369103	-0.747226	-0.724487	0.474115	0.908571	-4.75718
AHNAK2	-0.369053	7.79476	-1.06125	0.29665	0.867915	-4.95416
CLIC1	0.368955	8.45747	2.39939	0.0225195	0.743788	-3.25669
PCDHB7	-0.368915	-1.44108	-0.681084	0.500796	0.914482	-4.7168
WNK2	-0.368873	-0.203883	-1.00867	0.320821	0.873918	-4.66686
ADPRS	0.36887	4.84371	2.65822	0.0122362	0.721548	-2.82321
IER3	0.368865	5.33357	1.133	0.265768	0.862904	-4.89499
ANKRD36BP1	0.368656	-3.44782	0.264716	0.792954	0.968406	-4.70834
BCAR1	0.36853	4.79052	1.2785	0.210416	0.842245	-4.74026
CES3	-0.368495	1.03019	-1.67832	0.103183	0.79168	-4.23765
TNNT2	0.368457	0.612304	1.21211	0.234486	0.852864	-4.57953
SAXO1	-0.36843	-0.615205	-0.768477	0.447929	0.9042	-4.72743
IQCM	0.368392	-0.0289829	1.50986	0.14105	0.804347	-4.39472
CEACAM22P	0.368362	-0.442679	1.57544	0.12515	0.797093	-4.36785
C1QTNF5	-0.368349	3.65387	-1.12068	0.270897	0.863768	-4.82654
NPC1	0.368332	7.14314	2.49018	0.0182437	0.743788	-3.09897
IZUMO1	0.368289	-0.319607	1.0629	0.295911	0.867915	-4.62766
KIF21B	0.368259	5.21891	1.47411	0.15038	0.806082	-4.54786
ZNF287	-0.368244	2.43238	-1.26646	0.214637	0.843068	-4.61778
MOB4	0.368151	5.49162	2.35439	0.0249613	0.743788	-3.32551
TAS2R31	0.368016	-0.296535	1.2321	0.227033	0.849802	-4.55005
SNCA	-0.367895	2.48513	-1.49389	0.145159	0.804347	-4.42426
ARPIN	-0.367828	5.58194	-1.70244	0.0985267	0.79168	-4.28674
CD1D	0.367823	2.1278	0.897019	0.376516	0.887642	-4.8488
ZMAT5	0.367781	3.39581	2.39418	0.0227907	0.743788	-3.30973
RNF114	0.367778	6.41559	2.33192	0.0262678	0.743788	-3.36205
CFAP298-TCP10L	-0.367744	2.4956	-1.80681	0.0803564	0.782413	-4.09239
TLR4	0.367718	7.50689	1.4721	0.150919	0.806082	-4.56052
ZNF778	-0.36757	3.80859	-2.16475	0.038099	0.752959	-3.62316
MALL	0.367505	6.01324	1.00827	0.321011	0.873918	-5.03107
ERCC6L	0.367489	2.37919	1.58799	0.122279	0.795198	-4.32012
KCNC4	-0.367444	2.9988	-1.34596	0.187926	0.825401	-4.58921
AC015911.8	0.36737	0.885411	1.08547	0.285955	0.866983	-4.66084
LPAR5	-0.367248	2.36286	-1.3765	0.178375	0.821611	-4.53336
FBXL14	0.367239	2.76336	1.89851	0.0668256	0.764846	-3.98613
OIP5	0.367108	1.09482	1.44445	0.158491	0.810767	-4.43067
DGKQ	0.367033	4.0647	1.80644	0.0804156	0.782413	-4.11102
NAP1L1	-0.367001	7.90639	-2.56479	0.0153022	0.743788	-2.98059
PGM5	-0.366892	2.59992	-1.46351	0.153238	0.806704	-4.45369
HHLA3	-0.3668	-0.520125	-1.00503	0.322542	0.874807	-4.66272
EMID1	-0.366724	1.07578	-1.43454	0.161274	0.81099	-4.43949
TMEM45B	0.366676	4.30757	0.817923	0.419547	0.897825	-5.09423
PABPC1P4	-0.366653	-0.501404	-1.24033	0.224015	0.849741	-4.54906
CCDC198	-0.366494	-0.361139	-0.884175	0.383303	0.891585	-4.70549
NOS2	0.366384	-0.441767	0.845516	0.404202	0.895416	-4.70479
KLLN	0.366381	0.914574	1.80153	0.081201	0.782413	-4.13879
KLRC4-KLRK1	0.366294	5.27479	1.21355	0.233943	0.852864	-4.82406
KCNJ11	-0.366277	-1.21764	-0.80624	0.426151	0.899718	-4.70156
PRAME	0.366213	-1.56374	0.472552	0.639792	0.945609	-4.74251
SERPINB7	0.366061	5.27689	0.984115	0.33256	0.876023	-5.02817
C1QTNF3-AMACR	0.366037	0.312379	0.381499	0.705395	0.953145	-4.91125
HENMT1	0.365896	3.74288	2.49576	0.0180072	0.743788	-3.13672
RRN3	0.365837	5.68812	2.51222	0.0173248	0.743788	-3.06204
CBR3	0.365743	4.35238	1.47196	0.150955	0.806082	-4.52546
AC093155.3	-0.365629	2.38021	-1.16513	0.252716	0.85652	-4.7015
ZNF256	-0.365628	2.69678	-2.06168	0.047573	0.760402	-3.78566
PROB1	0.365609	2.39988	1.49258	0.145499	0.804347	-4.41081
HERC2P4	-0.365558	0.0453112	-1.05196	0.300822	0.868249	-4.65786
TLDC2	0.3653	0.890327	0.989993	0.329724	0.876023	-4.71864
SFN	0.365293	8.28057	0.845739	0.404079	0.895416	-5.10476
PCDHB13	-0.365238	1.16018	-1.2302	0.227732	0.850075	-4.59188
OTOAP1	-0.36518	-0.886495	-0.645778	0.523101	0.918311	-4.74975
PANX2	0.365027	-0.582043	0.952752	0.347972	0.879491	-4.66585
AC092718.3	-0.364855	-0.186585	-1.39773	0.171964	0.816865	-4.46051
KLHL4	-0.364677	-0.410833	-0.967617	0.340609	0.878247	-4.66683
CBLB	0.364657	5.95285	2.07174	0.0465651	0.760402	-3.76991
TCEAL7	0.364656	-0.577757	0.720846	0.476322	0.910229	-4.7367
AL354798.1	0.364654	-0.326088	0.618939	0.540409	0.923742	-4.78718
NAV2	-0.364635	3.64814	-1.10375	0.278063	0.863768	-4.84676
CLEC19A	0.364542	-0.156588	1.6425	0.110437	0.792922	-4.32176
CHRDL2	-0.364518	-1.23828	-0.482681	0.632661	0.943853	-4.7796
ANXA9	-0.364502	2.54133	-0.597129	0.554691	0.926888	-5.08813
TEF	-0.364209	4.38154	-1.62104	0.11498	0.793959	-4.36161
EXOC3L1	0.36418	1.24235	1.47257	0.150791	0.806082	-4.41029
TMEM86A	-0.364137	5.1442	-1.30692	0.200704	0.837769	-4.74388
FHOD3	-0.364127	2.22452	-1.07761	0.289392	0.866983	-4.75116
GRAMD1B	0.364124	5.05439	1.40933	0.168538	0.814208	-4.61602
ZNF174	-0.3641	2.23411	-2.6478	0.0125474	0.721548	-3.03438
TMEM150C	-0.364028	3.34724	-1.70326	0.0983703	0.79168	-4.22173
BVES	0.363992	3.15864	1.38547	0.175644	0.819278	-4.53902
AC079594.2	0.363863	-1.58294	0.243482	0.809211	0.971314	-4.76061
PVRIG	0.363734	2.96151	1.14147	0.262281	0.861821	-4.74929
SRRM4	0.363703	-0.507288	0.647691	0.521879	0.918026	-4.74426
TAS2R4	-0.363612	0.501583	-1.23507	0.22594	0.849741	-4.56672
ITGB5	-0.363397	6.35161	-1.33677	0.190876	0.828519	-4.72231
IGKV1-6	0.363364	4.29283	0.376704	0.70892	0.954257	-5.30499
DENND2D	0.363106	6.16965	1.56693	0.127126	0.797343	-4.4601
SMAD1	-0.363085	4.6342	-1.87838	0.0696145	0.764846	-4.03589
S100A16	0.363002	6.89604	1.04182	0.305428	0.869588	-4.99913
ASB13	-0.362866	3.95284	-1.82853	0.0769559	0.780728	-4.08674
EOMES	0.362807	4.36501	1.14019	0.262805	0.861903	-4.83969
PIMREG	0.362764	0.993783	1.50795	0.141534	0.804347	-4.38123
BCAP29	0.362708	6.00006	2.85574	0.00753741	0.7087	-2.45185
LAMB2	-0.362663	6.65802	-1.48587	0.147258	0.805168	-4.55484
CLIP3	-0.362616	1.42568	-1.01074	0.319842	0.873918	-4.74672
KLRB1	-0.362613	3.39216	-1.24667	0.221713	0.847509	-4.70575
MAP1B	-0.362607	6.26194	-0.980118	0.334498	0.87706	-5.05541
TXNDC5	-0.36252	9.01688	-1.10306	0.27836	0.864007	-4.87438
TRAT1	0.362497	4.22004	1.0099	0.320239	0.873918	-4.9384
PKMYT1	0.362494	2.19413	1.0487	0.302296	0.868249	-4.75914
H4C9	0.36247	4.8689	1.77886	0.0849185	0.786138	-4.16957
MRPL45P2	-0.362387	1.1947	-1.59708	0.120236	0.794623	-4.30661
MSS51	0.362236	0.958225	1.56194	0.128296	0.797343	-4.34076
FBXO16	-0.362235	-0.314204	-0.696907	0.490974	0.911961	-4.76151
FABP7	-0.362169	-1.09385	-0.510135	0.613514	0.938593	-4.77458
DUSP16	0.362081	5.94742	1.89638	0.0671167	0.764846	-4.02598
CDCA2	0.362073	3.64781	1.276	0.211286	0.842245	-4.67243
CCDC106	-0.361924	1.52157	-1.83849	0.0754387	0.774842	-4.07166
CDO1	-0.361888	-1.01773	-0.657595	0.515577	0.917667	-4.75416
ZNF883	-0.361792	0.0935856	-1.55364	0.130263	0.79784	-4.36032
LCP1	0.361656	10.3296	1.24637	0.221819	0.847521	-4.70923
GNAL	0.361653	3.36408	1.21578	0.233104	0.852864	-4.71835
EPHX2	-0.361561	2.73181	-1.40707	0.169201	0.815757	-4.52166
AC097637.1	-0.361454	0.444969	-0.736581	0.46683	0.904795	-4.85981
PRLR	0.361355	4.21893	0.922146	0.363464	0.886665	-4.99752
AC018809.3	0.361062	0.957346	0.762542	0.451411	0.904343	-4.87681
HASPIN	0.360876	2.35849	1.43672	0.16066	0.81099	-4.4619
KRT74	-0.36086	-3.12604	-0.392685	0.697197	0.951048	-4.70056
CTU2	-0.360847	2.62949	-1.48815	0.146658	0.804767	-4.43201
BEST3	-0.360718	-1.10046	-1.17275	0.249691	0.854723	-4.57125
NAP1L2	-0.360456	0.113558	-1.30722	0.200603	0.837769	-4.51742
NDFIP2	0.360358	6.14502	1.23811	0.224826	0.849741	-4.82333
PYCR1	-0.360353	3.03745	-1.4283	0.163048	0.81099	-4.51132
LIX1L	-0.360342	5.14616	-2.04149	0.0496555	0.760402	-3.81122
ZNF382	-0.360262	2.97644	-1.66105	0.10663	0.792095	-4.26125
DCLK3	0.360145	0.0536952	0.546328	0.588691	0.932155	-4.80441
IGKV2D-40	-0.360085	-0.613112	-0.42392	0.674506	0.949831	-4.8396
OR51E2	0.360067	-0.194523	1.14602	0.26042	0.861821	-4.59472
GPR27	0.359958	0.664618	0.938595	0.355083	0.882809	-4.71571
COL27A1	0.359945	4.7776	1.25872	0.217383	0.845199	-4.75925
LDHAL6B	0.359925	-0.969165	1.27067	0.213153	0.842624	-4.53054
EML5	-0.359914	1.44432	-1.11581	0.272945	0.863768	-4.67998
SLAIN2	-0.359732	6.06653	-1.57317	0.125673	0.797093	-4.45295
ALAD	-0.359634	4.31539	-2.41924	0.0215133	0.743788	-3.22645
SESN1	-0.359553	4.2957	-2.00001	0.0541872	0.764265	-3.8604
PRKCD	-0.359531	5.29798	-1.1286	0.26759	0.863358	-4.91663
PKNOX2	-0.359501	1.33217	-0.774563	0.444375	0.903106	-4.89726
LRP11	0.359308	5.10624	1.73826	0.0919348	0.789097	-4.22739
PPIF	0.359251	6.77494	1.5734	0.125621	0.797093	-4.45143
P3H3	-0.359229	3.1127	-1.07658	0.289846	0.866983	-4.81993
PPP2R1B	0.359197	5.60723	2.47728	0.0188025	0.743788	-3.12148
MS4A14	0.359115	1.64754	0.75204	0.457612	0.904681	-4.88078
PADI4	0.358944	-0.687754	1.00301	0.323504	0.875889	-4.64284
TEX14	0.35883	0.250422	1.25463	0.218845	0.84653	-4.54699
AKIP1	0.358788	3.69899	2.30472	0.0279326	0.746249	-3.42594
TMEM35B	0.358781	3.49171	1.60756	0.117913	0.794623	-4.33391
GFOD1	0.358778	4.95036	1.62008	0.115188	0.793959	-4.36626
MEAK7	0.358752	4.88922	1.58699	0.122507	0.795198	-4.40869
MR1	0.358722	6.31291	1.99821	0.0543909	0.764265	-3.88034
ZNF321P	0.358702	1.26622	1.70011	0.0989691	0.79168	-4.21896
ANGPT1	0.358698	4.04951	0.973895	0.337531	0.877298	-4.9406
RTN4R	-0.358649	-0.243403	-1.08156	0.287659	0.866983	-4.63592
TRDC	0.358566	4.12242	0.817789	0.419623	0.897825	-5.06709
CMTM4	-0.358515	4.23762	-1.56061	0.12861	0.797343	-4.41956
AC022149.1	0.358497	1.17443	0.367523	0.715688	0.955215	-4.98224
COL4A5	0.358408	3.93467	1.08171	0.287593	0.866983	-4.87278
AC138811.2	0.358344	5.05892	1.30159	0.202497	0.839126	-4.73392
DTWD2	-0.358321	3.37919	-2.00406	0.0537296	0.764265	-3.84823
MUCL1	0.358281	2.82116	0.634999	0.530016	0.920512	-5.11124
PLPPR4	-0.35828	2.89545	-0.899784	0.375064	0.88744	-4.9097
SPINK1	0.358192	-1.0528	0.576265	0.568533	0.929328	-4.75428
TMCC2	-0.35816	0.884617	-1.40151	0.17084	0.816865	-4.46366
SRD5A3	-0.35815	3.93372	-1.61254	0.116822	0.793959	-4.35958
LUZP2	-0.358124	-0.966724	-1.03795	0.307198	0.869609	-4.62465
FZD1	-0.358103	5.34556	-1.37684	0.178271	0.821611	-4.66965
CD74	-0.358051	11.6414	-0.959115	0.344807	0.878761	-4.87592
KHDRBS3	-0.358042	2.61667	-1.10437	0.277798	0.863768	-4.76247
DENND5B	-0.357919	4.88126	-1.18975	0.24304	0.854347	-4.83917
ASS1	0.357916	5.20074	2.03531	0.0503088	0.760402	-3.8194
MAPK12	0.357894	2.18081	1.5982	0.119985	0.794623	-4.3066
FZD4	-0.35775	4.78093	-1.50151	0.143186	0.804347	-4.51325
PBK	0.357727	3.08275	1.46011	0.154164	0.80717	-4.46818
AL136981.2	-0.357598	0.583377	-1.54499	0.132339	0.799196	-4.35408
NIT1	0.357551	4.11824	2.13832	0.0403531	0.752959	-3.66059
CARD11	0.35751	5.18864	1.44302	0.15889	0.81099	-4.58442
ATRN	-0.357476	6.42	-3.2061	0.00308121	0.689823	-1.78972
PREX2	-0.357471	4.27563	-1.41942	0.165599	0.813272	-4.58057
SLAIN1	0.357448	3.06978	1.20861	0.23581	0.853122	-4.68903
DHRS12	-0.357213	2.2994	-2.22396	0.0334513	0.749968	-3.59194
FAM111B	0.357194	4.16983	1.60101	0.119361	0.794623	-4.3645
RCAN3	-0.357178	5.46597	-2.71999	0.0105335	0.7087	-2.69913
TLCD1	-0.357001	0.617537	-1.44004	0.159725	0.81099	-4.4329
NUP210L	-0.35688	-0.787256	-1.10421	0.277868	0.863768	-4.60619
C20orf27	-0.356809	3.53243	-2.49021	0.0182425	0.743788	-3.13738
DNAJC27	0.356783	2.65353	1.86501	0.0715221	0.769783	-4.02757
PTGES3L	0.356737	0.0819506	1.24992	0.22054	0.847509	-4.54595
LPAR6	0.356679	6.26598	1.74962	0.0899241	0.789097	-4.22778
CENPN	0.35648	3.73371	2.12202	0.0418015	0.752959	-3.68686
ABCA9	-0.356386	3.20956	-1.36033	0.183384	0.823731	-4.58281
CR759762.1	0.356266	-3.00868	0.156019	0.877014	0.982934	-4.67744
MYL3	-0.356213	0.467196	-1.45537	0.155465	0.80717	-4.42094
KIF18A	0.35616	3.26504	1.80106	0.0812777	0.782413	-4.10165
AC122718.1	0.35614	0.57127	1.0661	0.294485	0.867727	-4.65891
NECTIN2	0.356079	6.22982	2.16863	0.037777	0.752959	-3.62245
IL15RA	0.356007	4.96083	1.90508	0.0659367	0.764846	-4.00155
COL6A3	-0.356007	10.4615	-1.48331	0.147932	0.806082	-4.4659
NID2	-0.355958	5.59684	-1.03447	0.308795	0.870185	-5.00375
RHOC	0.355931	6.54342	2.12028	0.0419589	0.752959	-3.69713
RP2	0.355886	5.79572	1.77726	0.0851866	0.786138	-4.18815
RAD51AP1	0.355876	3.14437	1.99064	0.0552592	0.764265	-3.86972
SEMA6A	-0.355846	3.16739	-1.7625	0.0876902	0.787991	-4.152
TP53INP1	-0.355763	7.1132	-1.17442	0.249033	0.854723	-4.87717
KDM3A	-0.355763	6.424	-1.92013	0.0639379	0.764846	-3.99336
CITED2	-0.355758	4.94287	-1.36479	0.181992	0.822982	-4.67575
PTPN2	0.355714	6.52905	2.20897	0.034577	0.752959	-3.55934
PRKN	-0.355635	1.59434	-1.33654	0.190949	0.828519	-4.52724
RPL27A	-0.355612	8.98191	-2.34694	0.0253879	0.743788	-3.34731
AKAP3	0.355601	-0.205631	1.06779	0.293731	0.867727	-4.63503
C17orf67	-0.355525	0.335834	-1.45583	0.155337	0.80717	-4.42098
BZW1	0.355316	8.93694	1.94545	0.0606943	0.764265	-3.93538
C8orf76	0.355237	3.90636	2.58368	0.0146303	0.742734	-2.9887
LOXHD1	-0.355109	0.140228	-0.8691	0.391368	0.893691	-4.7293
GRID1	-0.355064	1.23219	-0.833439	0.410874	0.896167	-4.8264
PKD1P5	-0.35501	1.15861	-0.386775	0.701524	0.952705	-5.01247
SPRR2E	-0.354964	5.74887	-0.652659	0.518713	0.917851	-5.27413
SMG1P4	0.35492	4.04759	1.13244	0.266001	0.862904	-4.827
SLC18A2	-0.354485	1.71279	-1.29154	0.205917	0.840152	-4.57201
CD48	0.354155	6.58406	1.16485	0.25283	0.85652	-4.89384
MIA	0.354091	-1.10836	0.648893	0.521112	0.918026	-4.73977
CYSRT1	0.354043	3.56472	0.742847	0.46308	0.904795	-5.07902
HAUS8	0.35403	2.48774	2.08232	0.0455243	0.760402	-3.77889
CDCP1	0.354023	6.27394	1.08274	0.287145	0.866983	-4.96864
OR2B11	0.353841	0.362241	1.42536	0.163891	0.81099	-4.44244
AC068946.1	0.353826	-0.486177	1.0084	0.320948	0.873918	-4.6466
SDK2	-0.353769	2.76206	-0.53264	0.598021	0.933476	-5.07966
AGGF1P2	-0.353742	-0.784614	-0.815709	0.420794	0.897825	-4.7153
P2RY13	-0.35372	4.43876	-1.03505	0.30853	0.869886	-4.95445
ANXA11	-0.353705	7.03918	-1.53568	0.134604	0.800192	-4.49121
SEC63	-0.35364	6.38662	-1.51759	0.139093	0.804347	-4.51956
SV2B	-0.353511	1.67964	-1.22429	0.229923	0.851154	-4.62547
NEK7	0.353489	7.04128	1.79018	0.0830445	0.782413	-4.17076
KLRC4	0.353478	1.63719	1.05774	0.298222	0.867915	-4.71226
MAMDC4	0.353439	1.79075	1.17604	0.248394	0.854723	-4.6453
GPCPD1	0.353437	6.95661	1.63378	0.112264	0.792922	-4.37561
VSTM4	-0.353411	4.15975	-1.07983	0.288419	0.866983	-4.90064
PSMC5	-0.353375	5.78556	-1.38702	0.175174	0.819112	-4.66705
ATAD2	0.353122	5.66165	2.1345	0.0406882	0.752959	-3.67309
CASP4	0.35305	7.59167	2.22329	0.0335007	0.749968	-3.53469
IL4R	0.353032	6.82929	2.0991	0.0439169	0.752959	-3.72897
RIMS1	-0.353012	-2.01898	-0.613478	0.543966	0.923904	-4.71988
ANKRD39	-0.352907	2.32081	-2.04823	0.048952	0.760402	-3.80925
U2AF1	-0.352771	4.87491	-1.18599	0.244497	0.854347	-4.85075
ADAMTS12	-0.352646	5.48002	-1.16722	0.251884	0.855741	-4.88253
EIF3L	-0.352547	7.51813	-2.35306	0.0250365	0.743788	-3.32814
RPS2P5	0.35254	5.05167	0.534392	0.596823	0.932404	-5.29502
TDRD3	-0.352519	4.70069	-1.98174	0.0562951	0.764265	-3.89251
SLC13A5	0.352414	0.242473	0.78901	0.436006	0.900714	-4.77695
AL604028.2	-0.35241	-0.385366	-0.872419	0.389584	0.893648	-4.7036
TNFSF12-TNFSF13	-0.352365	3.09194	-1.19538	0.240862	0.853808	-4.72846
KCNS3	0.352359	2.39917	1.9417	0.061166	0.764575	-3.94629
PSMA4	0.352297	7.23417	2.2808	0.0294745	0.749968	-3.44428
AL445665.1	-0.352163	-2.83206	-0.309949	0.758642	0.96337	-4.70025
FTCDNL1	-0.352106	1.06364	-1.19026	0.242838	0.854347	-4.62215
TIMM17B	0.35197	3.81983	2.73009	0.0102769	0.7087	-2.75445
IL2RG	0.351962	5.80851	1.00139	0.324269	0.876	-5.03184
COX5A	-0.351874	5.37006	-3.18899	0.00322183	0.689823	-1.83079
CCL5	0.351851	7.18442	1.12168	0.27048	0.863768	-4.92767
AL645933.2	0.351666	-0.0235772	1.55283	0.130457	0.797898	-4.36417
COQ10B	0.351664	5.52359	2.24587	0.0318651	0.749968	-3.4996
PDE10A	-0.351605	2.46403	-1.10743	0.276495	0.863768	-4.74509
MELTF	-0.351579	1.6782	-0.917594	0.365806	0.886951	-4.83475
VWA3B	0.351454	-0.647551	0.740752	0.464332	0.904795	-4.73532
SOX11	0.351427	-0.505607	1.03896	0.306734	0.869609	-4.6294
SPOCK1	0.351422	2.26004	1.03979	0.306356	0.869609	-4.76613
NDC80	0.351361	3.97231	1.86147	0.0720353	0.770862	-4.03702
VAV1	0.351293	6.12106	1.64235	0.110468	0.792922	-4.3664
CCDC120	-0.351199	2.55939	-1.0969	0.281002	0.865089	-4.77287
OCIAD2	0.351192	4.05132	1.36755	0.181135	0.822754	-4.61404
MT2A	0.351069	6.61579	0.999986	0.32494	0.876	-5.03807
KBTBD8	0.351012	4.15289	1.42379	0.164341	0.811285	-4.55907
ST20	0.350916	0.47517	1.1043	0.277832	0.863768	-4.63575
CBX4	-0.35089	3.92634	-1.56443	0.127712	0.797343	-4.40654
ATAD3B	0.350812	3.63479	1.21537	0.23326	0.852864	-4.73226
ADAM19	0.3505	6.79125	1.32749	0.193891	0.830504	-4.73051
GRAP	0.350492	3.34071	1.95811	0.059127	0.764265	-3.90853
IGFL1	-0.350383	1.10203	-0.41503	0.680934	0.950402	-5.04648
C2orf81	-0.350267	0.121552	-1.2684	0.213952	0.843068	-4.54006
TINCR	-0.350214	2.67098	-1.03745	0.307426	0.869609	-4.83903
CDCA7	0.350213	3.57161	1.44034	0.159639	0.81099	-4.5101
C10orf95	0.350115	-0.326059	1.39099	0.17398	0.818682	-4.46631
PHYHD1	-0.350113	1.0203	-1.38316	0.176345	0.81954	-4.48131
EPB41L2	-0.350042	5.67335	-1.41007	0.16832	0.814208	-4.64068
IGIP	-0.349976	2.68596	-1.5788	0.124376	0.795198	-4.34165
MGAM2	0.349891	-0.176695	0.653273	0.518322	0.917667	-4.78051
APOL6	0.349811	9.19308	1.89429	0.0674019	0.764846	-4.00152
NPIPA7	-0.34981	-1.4453	-0.339509	0.736481	0.960286	-4.78016
ARHGEF25	-0.34981	1.98278	-1.04073	0.305927	0.869588	-4.76167
FANCI	0.349792	5.45904	1.83006	0.0767213	0.779272	-4.11189
SLC39A8	0.349779	8.31001	1.0863	0.285593	0.86684	-4.92492
PML	0.34957	6.23223	1.16988	0.250827	0.854723	-4.88941
PRRG2	0.349485	0.736091	0.927941	0.360496	0.885945	-4.74825
PDZK1P1	-0.349477	-0.174817	-0.932616	0.358114	0.884706	-4.68737
PADI3	0.349254	-2.89193	0.438268	0.664184	0.948862	-4.6935
SOX9	0.349083	2.65216	0.82917	0.413249	0.896167	-4.93727
MLIP	0.34907	1.17608	0.90256	0.373612	0.88744	-4.80146
PARVG	0.348859	5.39061	1.3879	0.17491	0.819112	-4.65414
DYNLT1	0.34875	5.84077	2.36667	0.0242722	0.743788	-3.30508
GABBR1	-0.348746	2.39389	-1.35449	0.185221	0.823731	-4.54298
PPP4R1L	0.348739	3.07016	1.87385	0.0702567	0.766824	-4.01468
UBE2T	0.348681	2.35224	1.40902	0.168627	0.814255	-4.48652
P2RX5	0.34863	3.51993	1.05712	0.298498	0.867915	-4.84484
RMDN2	-0.348575	2.36365	-1.50211	0.143031	0.804347	-4.40841
AC009879.3	-0.348525	-2.31867	-0.391697	0.697921	0.951061	-4.72775
CKLF	0.348497	4.40749	1.4133	0.167376	0.814208	-4.5844
EGLN2	0.348481	5.68217	2.44529	0.0202554	0.743788	-3.17486
RNF31	0.348376	4.26795	2.25253	0.0313962	0.749968	-3.49188
IKBIP	0.348295	5.0231	2.2172	0.0339549	0.751353	-3.54294
CIP2A	0.348218	3.77211	1.90012	0.0666077	0.764846	-3.98463
C9orf40	0.348112	1.83301	1.94436	0.0608316	0.764265	-3.95813
NPIPB11	0.348076	-0.436592	0.566545	0.575039	0.932009	-4.83501
NEK10	0.347948	-0.207945	1.06729	0.293957	0.867727	-4.63
DNAH17	0.34792	3.08861	1.06782	0.29372	0.867727	-4.80062
TGFBR2	-0.347912	7.66534	-1.48456	0.147603	0.806082	-4.53651
IGHV3-21	-0.347904	6.7561	-0.54447	0.589953	0.932374	-5.32553
TRGV2	0.347878	0.547027	1.20831	0.235923	0.853122	-4.57999
HCN1	-0.347827	-0.66487	-0.739221	0.465248	0.904795	-4.74725
CD38	0.347801	7.18236	1.01685	0.316976	0.873918	-5.01599
TRBC1	0.347619	4.9443	1.22841	0.228393	0.850454	-4.80192
PPP4R2	0.347447	6.81652	2.37746	0.0236808	0.743788	-3.28725
TENT5B	0.347435	5.13923	1.00816	0.321062	0.873918	-5.00999
SLC12A2	-0.347322	5.67216	-1.6699	0.104851	0.792095	-4.32987
SDF2	0.347279	4.66839	2.72048	0.0105208	0.7087	-2.7236
NXPE3	-0.347277	5.82306	-1.54654	0.131966	0.799196	-4.48385
AP001453.5	-0.346954	3.43525	-1.53914	0.133758	0.799647	-4.41674
ZNF175	-0.346907	3.64944	-2.12515	0.0415203	0.752959	-3.68147
AC090607.2	0.346827	-0.384793	1.18771	0.243831	0.854347	-4.56852
MNS1	-0.346824	0.0270846	-1.51872	0.13881	0.804347	-4.38304
CLU	-0.346471	6.91856	-1.02416	0.313563	0.871655	-5.00925
RNASEH2C	0.34647	3.95065	1.7071	0.097647	0.79168	-4.23034
CARMIL3	0.346425	1.01584	1.06732	0.293941	0.867727	-4.6772
OR2A42	0.346417	0.415208	0.836055	0.409423	0.896167	-4.75209
MAFK	0.346284	4.53353	1.45826	0.154671	0.80717	-4.54252
MAP2	-0.346271	4.18289	-1.12881	0.267506	0.863358	-4.86755
FLNB	0.346188	8.5316	1.17738	0.247867	0.854723	-4.83708
MYO7A	0.346104	4.48954	1.07243	0.291678	0.867098	-4.90653
H2BC3	0.346053	4.10753	1.10524	0.277427	0.863768	-4.86165
FAM25C	-0.346041	-2.28876	-0.174724	0.862415	0.980954	-4.71187
ARL15	-0.345943	4.24968	-2.07404	0.0463373	0.760402	-3.75424
TBCD	0.345863	5.90248	1.89331	0.0675366	0.764846	-4.02924
HSD17B8	-0.345857	2.40942	-1.55727	0.1294	0.797343	-4.35713
FAT1	0.345856	8.05068	1.29768	0.203823	0.839126	-4.73964
RNF128	-0.345833	0.23554	-0.739798	0.464903	0.904795	-4.81313
CNRIP1	-0.345744	2.74757	-1.659	0.107045	0.792095	-4.2587
G6PC3	-0.345681	3.52793	-1.49186	0.145687	0.804347	-4.47405
SDSL	0.345468	2.05736	0.995086	0.32728	0.876	-4.78987
YPEL2	-0.345281	5.81311	-1.98854	0.0555024	0.764265	-3.89398
CLSPN	0.345219	4.19977	1.21345	0.233983	0.852864	-4.7659
DES	0.345209	1.38362	0.332851	0.741453	0.960664	-5.00805
CERKL	0.345134	-0.744603	0.965454	0.341673	0.878526	-4.65412
NEURL2	-0.345131	-0.608453	-1.07592	0.290139	0.866983	-4.61493
TCTEX1D2	0.345114	1.1921	1.27758	0.210737	0.842245	-4.55822
DOK5	-0.345007	0.283561	-1.06018	0.297127	0.867915	-4.67029
DCUN1D4	-0.344938	4.81152	-2.54736	0.0159476	0.743788	-3.0092
MANSC1	-0.344788	3.28263	-1.11375	0.273813	0.863768	-4.8212
PSAT1	-0.344739	3.62705	-1.00698	0.32162	0.873918	-4.93345
IQGAP3	0.34464	2.98817	1.13194	0.266207	0.862904	-4.75002
GPSM1	0.344489	3.55722	1.30412	0.201644	0.838586	-4.64387
SNRPF	-0.344472	3.64923	-1.73549	0.092432	0.789135	-4.19582
SMAD7	0.344458	5.16811	1.79084	0.0829374	0.782413	-4.15835
C1GALT1	0.344444	5.98218	2.53427	0.0164484	0.743788	-3.02314
PPP1R26P1	0.34435	0.381074	1.47886	0.149111	0.806082	-4.40687
EID2B	0.344227	1.07092	1.09948	0.279894	0.864105	-4.65985
OR2A1	0.344009	-0.339138	0.702098	0.487775	0.910947	-4.77037
MAGED1	-0.343919	5.81211	-1.94196	0.0611327	0.764575	-3.96133
SSR4P1	0.343825	-0.225981	0.839756	0.407376	0.895846	-4.72174
LENG8	0.343819	5.6631	1.54105	0.133294	0.799647	-4.48305
CORO2B	-0.343808	0.661333	-0.910964	0.369235	0.887325	-4.75878
RRP9	0.343676	3.35055	1.88049	0.0693186	0.764846	-4.00685
NUF2	0.343646	3.07109	1.55849	0.129111	0.797343	-4.3649
CKLF-CMTM1	0.343519	-0.202851	1.23445	0.226167	0.849741	-4.55122
AL591806.4	0.343455	4.69203	1.52693	0.136761	0.80332	-4.47625
SLURP2	-0.343399	2.39555	-0.569067	0.573347	0.931465	-5.08157
AMY2B	-0.343357	3.04267	-1.18393	0.2453	0.854498	-4.73345
CPNE8	0.343302	4.23779	2.0512	0.048645	0.760402	-3.78537
MRPL2	-0.343198	2.96346	-1.98237	0.056221	0.764265	-3.87848
ZWINT	0.34314	3.93988	1.60145	0.119262	0.794623	-4.35607
OGN	-0.343127	1.24386	-0.857289	0.397763	0.894724	-4.81342
PCDHGA5	-0.343091	-0.76896	-1.35121	0.186256	0.823731	-4.49157
FHIT	-0.343062	1.15877	-1.24184	0.223466	0.849736	-4.58946
ZNF318	-0.343055	5.17509	-2.12863	0.0412089	0.752959	-3.68076
NAIPP4	-0.343014	-5.24951	-0.408427	0.685724	0.951048	-4.65221
HLA-DOB	-0.342867	2.99144	-1.12919	0.267345	0.863358	-4.78269
ADORA3	-0.342741	0.8673	-1.03623	0.307988	0.869762	-4.72188
KLHL8	-0.342688	4.7975	-2.08486	0.0452779	0.760402	-3.74357
AC124312.1	-0.34264	1.31092	-1.39429	0.172991	0.817381	-4.47446
SMTNL2	-0.342622	-2.67549	-0.451331	0.654844	0.948263	-4.70759
RELB	0.342533	5.2762	1.52364	0.137579	0.80332	-4.49726
CLVS1	-0.342522	-1.20282	-0.739651	0.46499	0.904795	-4.71344
DPH1	-0.342485	3.88018	-1.45187	0.156428	0.808828	-4.52944
CCDC189	0.342447	-0.278615	0.994347	0.327633	0.876	-4.65468
KRTAP11-1	0.342308	-4.85043	0.305722	0.761828	0.963896	-4.64785
H2BC6	0.342305	5.11641	1.36676	0.181381	0.822754	-4.66954
DDO	0.342292	0.673659	0.811955	0.422913	0.898589	-4.79224
FP565260.1	0.342273	3.48316	0.893247	0.378501	0.888896	-4.97523
STAMBPL1	0.342193	4.46911	1.53524	0.134712	0.800192	-4.4542
ORC1	0.342124	3.05967	1.35812	0.184077	0.823731	-4.56231
ZFP37	-0.342076	1.6749	-1.39875	0.171659	0.816865	-4.48021
MEF2B	-0.342073	-0.880539	-0.304988	0.762382	0.964058	-4.81623
SEL1L3	-0.342059	6.99899	-1.29705	0.204037	0.839126	-4.75722
BEND3P1	0.341962	0.952501	1.28808	0.207104	0.840566	-4.53699
SQOR	0.341932	7.85381	1.42272	0.164647	0.812087	-4.60804
OXER1	-0.3419	-0.0813849	-1.17056	0.250556	0.854723	-4.59161
C10orf82	0.341888	-0.237998	0.878961	0.38608	0.893101	-4.70254
COL4A3	-0.34182	2.44194	-0.76014	0.452825	0.904475	-4.96431
TRMT13	0.341759	3.42451	1.68443	0.101986	0.79168	-4.24189
ZDHHC11B	-0.341716	-2.03149	-0.643913	0.524294	0.918311	-4.71217
SNX20	0.341678	5.88221	1.23176	0.227158	0.849802	-4.8264
CERS4	0.341616	4.2572	1.29436	0.204953	0.839126	-4.70518
COQ8A	-0.341481	4.33246	-2.23322	0.032772	0.749968	-3.51844
TEAD4	0.341463	2.92945	1.75723	0.0885987	0.789097	-4.14961
KATNBL1	0.341435	5.09604	1.64851	0.10919	0.792095	-4.33984
ATP1B2	0.341382	-0.191181	0.957802	0.345459	0.878761	-4.68298
XG	-0.341219	3.04135	-0.93661	0.356087	0.883473	-4.92938
AS3MT	0.341096	0.891083	1.0148	0.317933	0.873918	-4.70631
SRP14	-0.341075	6.36733	-1.6763	0.103582	0.79168	-4.32373
PBDC1	-0.341037	3.29252	-1.66662	0.105508	0.792095	-4.26697
TEPP	-0.341007	-0.962889	-0.806304	0.426115	0.899718	-4.70876
TMEM214	-0.340854	4.79232	-1.3516	0.186134	0.823731	-4.68047
ITPKB	-0.340844	5.54539	-2.16807	0.0378238	0.752959	-3.6225
CTDNEP1	-0.340744	4.89071	-1.40353	0.170245	0.816865	-4.628
CYSLTR2	-0.340651	3.61496	-1.11482	0.273364	0.863768	-4.837
AC104389.5	0.340614	1.61192	1.60835	0.11774	0.794623	-4.29573
MCM2	0.340419	5.28058	1.71074	0.0969649	0.79168	-4.26781
SCNN1B	-0.340337	2.23375	-0.826239	0.414885	0.897157	-4.93168
CAPNS1	-0.340255	6.64522	-1.33088	0.192785	0.829859	-4.72525
TTC9	0.340071	3.65739	1.21327	0.234048	0.852864	-4.73505
ZFPM1	0.339985	1.72692	1.28572	0.207915	0.840566	-4.56693
AC022415.3	-0.339933	2.29384	-1.34863	0.187077	0.824738	-4.54991
NCF2	0.339774	7.61333	1.08949	0.284207	0.86659	-4.94497
ST6GALNAC3	0.33972	1.83921	1.23656	0.225396	0.849741	-4.60691
PCDHGB5	-0.339716	0.911348	-1.06238	0.296142	0.867915	-4.69252
TMTC1	0.33969	4.81847	1.9762	0.0569479	0.764265	-3.89782
IL26	-0.339648	-0.368337	-0.794507	0.432848	0.900648	-4.72746
GPR161	0.339623	3.96195	1.58209	0.123622	0.795198	-4.37723
BPGM	0.339551	4.66811	2.14388	0.0398687	0.752959	-3.65336
TOX	-0.339496	2.6359	-1.60322	0.11887	0.794623	-4.31411
NUTM2A	0.339451	0.869758	1.13453	0.265133	0.862904	-4.63095
GSAP	0.339432	5.90951	1.39824	0.171811	0.816865	-4.65165
SRA1	0.339428	4.84635	2.17339	0.0373864	0.752959	-3.60942
MXRA5Y	0.339381	-0.965757	0.580746	0.565545	0.928101	-4.81195
ABCA1	0.339376	8.69764	1.66126	0.106586	0.792095	-4.30836
ABHD14B	-0.339359	4.06669	-2.02948	0.0509318	0.760425	-3.81752
AF274858.1	0.339348	-0.219757	1.07862	0.288951	0.866983	-4.62635
PTGR1	-0.33934	4.37406	-1.22673	0.229016	0.850527	-4.78886
PRCC	-0.339269	3.91429	-1.56768	0.126951	0.797343	-4.40476
SLC7A11	0.339247	6.11083	0.706453	0.485101	0.910947	-5.24141
RAB5IF	0.339235	6.13254	2.0486	0.0489133	0.760402	-3.80556
AP001992.1	0.33917	-0.420798	1.14329	0.261534	0.861821	-4.59174
SNAPC1	0.339076	3.831	1.9875	0.055623	0.764265	-3.87027
BAZ2A	-0.339072	6.87275	-1.14813	0.259563	0.861821	-4.90448
VWCE	-0.339027	-0.784807	-1.00506	0.322527	0.874807	-4.64726
CCDC36	-0.339002	0.593209	-1.07794	0.289248	0.866983	-4.66605
DLGAP5	0.338985	4.53254	1.40022	0.171223	0.816865	-4.60723
DNAJC4	-0.338972	2.74767	-1.41038	0.16823	0.814208	-4.51551
CD3G	0.338904	5.27296	1.08778	0.28495	0.86659	-4.94366
CCDC158	0.338811	-0.405857	1.12917	0.267353	0.863358	-4.59423
AIMP2	0.338801	3.62727	1.79315	0.0825594	0.782413	-4.1184
SLC24A2	0.338787	0.804117	1.27458	0.211782	0.842245	-4.54767
SCN1A	0.338781	-0.0729994	1.03082	0.310477	0.870783	-4.64672
ADAMDEC1	-0.338749	7.53882	-0.704911	0.486047	0.910947	-5.22023
BMPR2	-0.338745	7.17977	-1.68145	0.102569	0.79168	-4.3091
SPCS2	-0.338702	5.87005	-1.37554	0.178671	0.821611	-4.67993
FAS	0.338635	5.84851	2.17316	0.0374055	0.752959	-3.61456
ZC2HC1A	-0.338625	2.47573	-1.14774	0.25972	0.861821	-4.72286
RAMP2	-0.338611	1.65906	-0.945712	0.351496	0.88131	-4.80827
GTF2IRD1	-0.338575	3.37278	-1.0579	0.298148	0.867915	-4.85675
CD226	0.338518	5.75041	1.17008	0.250746	0.854723	-4.88054
CD40	0.338381	5.86826	1.2872	0.207406	0.840566	-4.77104
MTBP	0.338337	2.96683	1.71202	0.0967251	0.79168	-4.19932
POLQ	0.338312	3.63877	1.26027	0.21683	0.845199	-4.68263
MRPS17	0.33822	3.68198	2.38316	0.0233737	0.743788	-3.30971
ESRRA	0.33822	4.70546	2.42038	0.0214567	0.743788	-3.22296
AC073508.2	-0.338172	2.76991	-1.75343	0.089259	0.789097	-4.15439
CCDC59	0.338068	4.25261	1.9267	0.0630825	0.764846	-3.95711
SLC25A22	0.338029	3.30155	1.3618	0.182924	0.823731	-4.58046
CENPS	0.338011	1.58213	1.78591	0.0837476	0.783275	-4.1305
TXNDC9	0.337989	5.42978	1.92791	0.0629261	0.764846	-3.97601
VAMP2	-0.337945	3.63436	-1.455	0.155566	0.80717	-4.50854
ABCA6	-0.337935	3.92745	-1.21372	0.233881	0.852864	-4.77074
ZNF367	0.33788	3.21344	1.90139	0.0664346	0.764846	-3.98012
BUD31	0.337871	5.1402	2.3723	0.0239616	0.743788	-3.29734
AC012569.1	0.337869	-0.53748	0.803497	0.427711	0.899718	-4.71621
TTC39A	0.33781	4.00725	1.1247	0.269217	0.863768	-4.84776
ZCCHC24	-0.337744	5.11092	-1.71265	0.0966085	0.79168	-4.26594
SPIB	-0.337738	3.2671	-1.18053	0.24663	0.854723	-4.76184
H4C14	0.337618	6.48889	1.27281	0.212403	0.842245	-4.78831
PNPLA7	-0.337515	1.60181	-1.20478	0.237265	0.853122	-4.63357
GOLT1B	0.337421	6.07925	2.59402	0.0142741	0.738425	-2.91956
BACE1	-0.33729	5.03107	-1.89434	0.0673952	0.764846	-4.02072
SHFL	0.337283	4.66647	2.58576	0.0145579	0.742734	-2.95027
NOTUM	0.337256	-0.959543	0.54781	0.587685	0.932155	-4.76547
ZNF358	-0.337165	2.3755	-1.11939	0.27144	0.863768	-4.7392
SRM	-0.33713	3.95693	-1.10547	0.277329	0.863768	-4.87331
CDC7	0.337006	3.62267	1.92227	0.0636589	0.764846	-3.95529
SLC16A13	-0.336999	0.183313	-0.836351	0.409259	0.896167	-4.76989
TST	0.336966	3.63896	1.4771	0.14958	0.806082	-4.48217
VARS1	-0.336926	5.518	-1.71009	0.0970868	0.79168	-4.27718
SIVA1	0.336922	4.30031	1.92286	0.0635808	0.764846	-3.96336
OLFML2B	-0.336855	6.17963	-0.96339	0.342692	0.878526	-5.0687
MSR1	0.336788	7.72319	0.755792	0.455391	0.904681	-5.19072
TAGAP	0.336727	6.65873	1.19735	0.240106	0.853808	-4.863
PIK3CD	0.336693	6.28572	1.59233	0.121299	0.794623	-4.42928
F5	0.336663	3.57304	0.884541	0.383109	0.891585	-4.98941
RPH3A	0.336638	-0.537176	0.937709	0.355531	0.883109	-4.67104
TBC1D15	-0.336611	5.97869	-1.84777	0.0740472	0.774023	-4.09477
IGFL2	-0.336598	1.49832	-0.508229	0.614834	0.938919	-5.00266
MAPT	-0.336563	1.20519	-1.55728	0.129399	0.797343	-4.34069
HTRA4	-0.336542	2.78187	-0.842587	0.405814	0.895547	-4.95255
PCDHGB7	-0.336423	2.60448	-1.27405	0.211968	0.842245	-4.62824
UPK3B	-0.336418	-0.156912	-1.0616	0.29649	0.867915	-4.64127
HERC3	-0.336414	5.34612	-1.56925	0.126586	0.797343	-4.4497
PLEKHG5	0.336376	3.80189	1.14425	0.261142	0.861821	-4.81196
ACSS1	-0.33637	4.56959	-1.42653	0.163554	0.81099	-4.59084
PTTG1	0.336274	4.37452	1.52575	0.137053	0.80332	-4.46025
CCDC13	0.336194	-0.0119933	1.12692	0.268289	0.863358	-4.60558
PGK1	0.336171	9.35855	1.78094	0.0845717	0.786138	-4.14654
JAK3	0.336113	6.64975	1.26296	0.215874	0.844364	-4.79787
MAP4	-0.336061	7.77631	-1.76282	0.0876343	0.787991	-4.19469
ITGA1	0.335958	7.25066	1.9767	0.0568882	0.764265	-3.90943
MYEF2	-0.335957	2.4066	-1.80978	0.0798841	0.782413	-4.0897
EEF2K	-0.335931	5.81952	-2.33823	0.0258945	0.743788	-3.35171
ASGR2	-0.335817	1.15107	-1.09572	0.281509	0.865089	-4.6829
RARS1	0.335624	6.55054	1.72137	0.0949952	0.790442	-4.2651
ANKRD36BP2	-0.335562	4.76389	-0.651148	0.519675	0.918026	-5.22617
CLEC1B	0.335547	0.261524	0.70909	0.483486	0.910572	-4.79099
DDX25	-0.335541	-0.253406	-1.21577	0.233107	0.852864	-4.56254
MED31	0.335497	2.11396	1.45136	0.15657	0.808828	-4.44238
KRT8P12	0.335477	1.26698	1.94967	0.0601683	0.764265	-3.98195
CBFA2T2	-0.335457	4.60844	-2.10051	0.0437842	0.752959	-3.71917
SLFN12	0.335455	4.13822	2.21296	0.034274	0.752959	-3.55207
TPBG	0.335358	4.90466	1.5519	0.13068	0.797898	-4.45303
SPIN2A	-0.335339	-0.754713	-0.884316	0.383228	0.891585	-4.69025
ITGA8	-0.335221	3.5819	-1.25965	0.217052	0.845199	-4.69939
CTU1	0.335181	0.267438	1.00024	0.324819	0.876	-4.68522
LRRC37A2	-0.335163	4.65922	-2.42635	0.0211633	0.743788	-3.21201
MN1	-0.335095	2.07726	-0.862997	0.394664	0.894116	-4.90681
HSD17B7	0.335072	3.45886	1.5663	0.127274	0.797343	-4.37211
TYMS	0.335032	4.04463	1.15263	0.257736	0.861214	-4.81009
CD79B	-0.334945	3.5104	-0.868783	0.391539	0.893691	-5.01083
FES	0.334944	4.92779	1.45775	0.154812	0.80717	-4.55821
NLGN3	-0.334906	0.080523	-1.08103	0.287894	0.866983	-4.63648
SPRYD3	-0.334797	4.5697	-1.61916	0.115386	0.793959	-4.37132
AL358113.1	-0.334476	1.17632	-1.40104	0.17098	0.816865	-4.46777
TMEM138	-0.334475	3.76393	-2.05523	0.0482298	0.760402	-3.77893
HAMP	0.334392	1.73882	0.633938	0.530699	0.920512	-4.95254
CD177	-0.334357	0.592828	-0.415786	0.680387	0.950402	-4.97753
AC040162.1	0.334323	3.24385	1.62848	0.113389	0.793959	-4.29608
TCF7	-0.334318	4.04864	-1.27609	0.211255	0.842245	-4.72218
NOX5	-0.334271	0.371149	-1.20301	0.23794	0.853341	-4.58661
MAP7D2	-0.334133	-0.904339	-0.763759	0.450696	0.904251	-4.73757
TMEM164	-0.334108	5.484	-3.14839	0.00358045	0.689823	-1.90606
COL7A1	0.33409	6.81527	0.848159	0.402751	0.895264	-5.15304
S100A3	0.333894	1.11704	1.07267	0.291571	0.867098	-4.68134
AC009133.6	-0.333817	1.50971	-0.782815	0.439583	0.901062	-4.90441
CCT2	0.333771	6.87541	1.67815	0.103216	0.79168	-4.31928
AC243791.3	0.333758	1.81325	1.0765	0.289882	0.866983	-4.71336
EGFLAM	-0.333618	3.52147	-0.992865	0.328344	0.876023	-4.90998
RTL8B	-0.33361	2.15952	-1.18764	0.243857	0.854347	-4.67246
TMEM97	-0.333601	3.02394	-1.9686	0.0578551	0.764265	-3.89573
PRXL2B	-0.333584	3.29813	-1.72672	0.0940177	0.789866	-4.19524
SLC1A6	-0.333444	1.89447	-1.21862	0.232039	0.852864	-4.6298
SLC35E2B	-0.333386	5.66121	-1.89986	0.0666425	0.764846	-4.02093
CYRIB	0.333363	7.42168	1.75178	0.0895459	0.789097	-4.21836
H2BC8	0.333361	5.31791	1.19124	0.24246	0.854346	-4.85287
RGPD4	-0.333229	-1.31355	-0.395673	0.695014	0.951048	-4.83432
FBXO5	0.333134	3.74011	1.84817	0.073989	0.774023	-4.05048
PER3	-0.33313	4.60756	-1.34761	0.187401	0.824941	-4.6792
PEX16	0.333129	3.76593	2.2885	0.0289705	0.747288	-3.44832
CNNM4	-0.333127	4.28689	-1.33726	0.190717	0.828519	-4.67646
BMS1P10	0.333099	0.359575	1.12863	0.26758	0.863358	-4.61315
SYT16	0.333093	-0.104452	0.834171	0.410468	0.896167	-4.73036
KRBA2	-0.333076	2.10007	-1.96453	0.0583451	0.764265	-3.92271
KCNG3	0.333021	-2.02811	0.612922	0.544329	0.923904	-4.69747
BRIX1	0.332992	4.50286	2.23968	0.0323059	0.749968	-3.50872
LRATD2	0.332956	4.2676	1.11176	0.274659	0.863768	-4.86994
TLR5	-0.332913	2.84871	-1.3254	0.194576	0.831613	-4.59561
EPN3	0.332665	3.95324	0.855586	0.39869	0.894724	-5.05382
GABRA4	-0.332611	-1.10655	-0.436815	0.665226	0.948862	-4.78818
HMBOX1	-0.332597	4.64719	-2.29992	0.0282364	0.746942	-3.41431
HSBP1	0.332396	6.20858	1.64458	0.110003	0.792544	-4.36412
LPCAT3	-0.332238	4.36719	-1.75933	0.0882358	0.789097	-4.19021
MYO1A	-0.332148	0.365033	-0.911906	0.368746	0.887325	-4.74732
TRBV12-3	0.332136	-0.183974	0.692925	0.493435	0.912533	-4.78079
KCNK15	-0.332109	-1.12228	-0.698155	0.490204	0.911184	-4.74498
AJAP1	0.331861	2.27931	1.12642	0.268499	0.863358	-4.71031
N4BP1	0.33169	6.76261	2.29918	0.0282829	0.746942	-3.41518
A2M	-0.33166	9.38382	-1.3822	0.176638	0.81954	-4.6003
APLP1	-0.331588	-0.872941	-0.850346	0.401552	0.895246	-4.69195
ARHGAP35	-0.331516	6.58296	-2.2939	0.0286211	0.747288	-3.42372
GNAQ	-0.331387	6.49487	-2.22054	0.0337053	0.751353	-3.54092
TP53	-0.331381	5.12395	-1.91802	0.0642149	0.764846	-3.99109
RPL23AP1	0.331259	0.0938539	1.01609	0.317331	0.873918	-4.6629
SRPK3	-0.331202	0.358612	-0.801104	0.429075	0.899718	-4.79065
ATP5MC2	-0.331142	6.06883	-2.58325	0.0146454	0.742734	-2.93785
FOS	0.331082	5.70382	1.12169	0.270474	0.863768	-4.92769
IQCK	-0.33069	1.82607	-1.74387	0.0909372	0.789097	-4.16363
GPR22	0.330613	1.1498	0.922741	0.363158	0.886665	-4.75938
STEAP1	0.33048	4.16031	1.04559	0.303711	0.868887	-4.90957
KCNMA1	-0.330466	5.58202	-0.712274	0.481539	0.910229	-5.23695
ADH4	-0.330389	-0.643121	-0.936012	0.35639	0.883567	-4.68181
PSMA5	0.330371	6.66211	1.65883	0.107079	0.792095	-4.34525
EPB41L1	-0.330341	2.67144	-1.26714	0.214396	0.843068	-4.63641
RNASEK-C17orf49	-0.330282	3.11974	-1.13239	0.266019	0.862904	-4.79455
PEBP1P3	0.330253	-0.796378	0.811105	0.423394	0.898589	-4.69849
NCL	-0.33012	8.01032	-1.15912	0.255121	0.858338	-4.86025
MKNK1	-0.330044	5.2184	-1.7985	0.0816907	0.782413	-4.15472
SCUBE3	0.330019	1.45298	1.36854	0.180827	0.822754	-4.49216
AL627309.6	-0.329989	-1.6084	-0.421027	0.676595	0.949831	-4.76973
ST20-MTHFS	-0.329936	1.32698	-0.782722	0.439637	0.901062	-4.86874
SPG7	0.329918	6.33994	0.991445	0.329026	0.876023	-5.04581
CSPG4	0.329856	3.7296	0.849317	0.402116	0.895246	-5.01028
HTATSF1P2	0.329845	-1.16217	0.349916	0.728731	0.959151	-4.79844
PIP5K1C	-0.329777	4.53539	-1.61069	0.117228	0.793959	-4.3764
TYR	-0.329766	2.22186	-0.600442	0.552509	0.926496	-5.04786
UHMK1	0.329738	8.25597	2.11133	0.0427768	0.752959	-3.7029
GTPBP1	0.329673	5.82187	1.60402	0.118693	0.794623	-4.41092
IPPK	0.329527	5.48413	1.39509	0.172752	0.817381	-4.64938
PRKCSH	-0.329463	6.26361	-1.56228	0.128216	0.797343	-4.46599
GMFG	0.32939	5.44676	1.504	0.142546	0.804347	-4.52373
LTBP3	-0.329388	3.85455	-1.32863	0.193517	0.830364	-4.65443
XCL2	0.32935	0.745858	0.629633	0.533477	0.921039	-4.85281
ETV1	0.329322	3.55046	1.46697	0.152301	0.806704	-4.47566
PDLIM3	0.329311	2.70614	0.648122	0.521604	0.918026	-5.01555
MST1	-0.329296	1.45864	-1.35666	0.184535	0.823731	-4.50819
NUDT4P2	-0.329253	1.52329	-1.24691	0.221627	0.847509	-4.59967
WDR31	-0.329249	1.9438	-1.6661	0.105611	0.792095	-4.24122
CLEC4G	-0.329243	-1.10357	-0.667488	0.509323	0.916572	-4.73849
PPP3CA	-0.329201	6.20946	-2.40625	0.0221668	0.743788	-3.2394
THBS3	-0.32918	4.11958	-1.75142	0.08961	0.789097	-4.19025
AL445524.2	0.329098	2.15726	0.952079	0.348308	0.879491	-4.83677
C8orf58	0.329003	2.96385	1.97346	0.0572727	0.764265	-3.89398
CLSTN2	-0.329001	1.00227	-0.661065	0.513378	0.917316	-4.90453
SGCB	0.328944	5.50905	2.07324	0.0464165	0.760402	-3.76474
SUB1	0.328934	7.77183	1.72998	0.0934246	0.789135	-4.24164
AC122718.2	0.328844	0.15895	1.06447	0.295208	0.867915	-4.6392
MYCL	-0.328836	4.5238	-1.51724	0.139181	0.804347	-4.49031
AC002543.1	0.328782	0.625932	1.55726	0.129403	0.797343	-4.34915
GZMM	0.328673	2.38626	0.981357	0.333896	0.876782	-4.82481
PTGR2	-0.328597	3.05818	-1.62437	0.114265	0.793959	-4.30346
TRAM2	-0.328571	6.02742	-1.62676	0.113755	0.793959	-4.38653
NOTCH3	-0.328557	6.30294	-1.08817	0.284776	0.86659	-4.96434
ARID5A	0.328545	5.39835	1.6101	0.117356	0.794354	-4.39581
KLK4	-0.328507	-2.10834	-0.403388	0.689389	0.951048	-4.73403
TLCD4	-0.328478	1.73622	-0.524005	0.603944	0.936135	-4.98626
GRIP2	0.32838	1.75897	1.34663	0.187713	0.825271	-4.52111
ACSBG1	-0.328257	1.93514	-1.11283	0.274205	0.863768	-4.71712
ARRDC1	0.328141	3.92309	2.15522	0.0388983	0.752959	-3.63729
STOML1	0.328026	3.60678	1.6052	0.118433	0.794623	-4.33929
C17orf49	-0.327906	4.17063	-1.41414	0.167131	0.814208	-4.58675
ACO1	-0.327884	6.0841	-1.37751	0.178067	0.821611	-4.67891
TRIM2	-0.327854	4.58835	-1.89013	0.0679745	0.764846	-4.01773
F12	0.327743	0.976645	0.77103	0.446436	0.9039	-4.84476
CILK1	-0.327696	4.82484	-2.3445	0.0255286	0.743788	-3.34248
SLC44A2	-0.327667	6.2525	-1.29712	0.204013	0.839126	-4.7638
PCYOX1	-0.327645	6.22066	-2.01475	0.0525368	0.764265	-3.85609
LRP5L	0.327553	1.86861	1.11364	0.273863	0.863768	-4.68388
TENM2	0.327502	4.5131	0.594328	0.556539	0.926888	-5.2323
NTN1	0.32728	4.67376	1.02449	0.31341	0.871655	-4.96239
ANKRD20A7P	-0.327269	-0.185208	-1.42404	0.164268	0.811284	-4.44578
PLAT	0.327235	3.70065	0.997053	0.326339	0.876	-4.90814
MICALL2	0.327224	3.25524	1.55784	0.129266	0.797343	-4.37658
LYPD3	-0.327219	6.26384	-0.628195	0.534406	0.92139	-5.28822
WWTR1	-0.327024	5.94927	-1.20829	0.235931	0.853122	-4.85288
DENND2C	0.326972	5.1444	1.00203	0.323965	0.876	-5.01073
AC005324.4	0.326928	-0.311223	0.290548	0.773302	0.96577	-4.81967
GVQW3	-0.32692	2.84516	-1.53829	0.133965	0.799647	-4.38461
HAUS1	0.326888	3.92902	2.59418	0.0142686	0.738425	-2.97025
RNASE4	-0.326856	3.25399	-1.06956	0.292948	0.867727	-4.83594
PANO1	0.326855	-0.0546605	1.24449	0.222504	0.848215	-4.5473
TRIM16	0.326778	5.809	1.20618	0.236731	0.853122	-4.85043
SPTBN2	-0.326676	5.64605	-0.929054	0.359928	0.885945	-5.09323
SCEL	-0.326448	5.13135	-0.611743	0.5451	0.923904	-5.28319
RFX5	0.326211	6.28788	2.13175	0.0409315	0.752959	-3.67961
NOD1	0.326147	4.55454	2.16708	0.0379053	0.752959	-3.61824
TBC1D25	-0.326132	3.40492	-1.40163	0.170804	0.816865	-4.55582
RADIL	0.326121	-0.53382	0.696701	0.491101	0.911961	-4.75606
TREML2	0.32605	1.84815	0.9207	0.364207	0.886665	-4.82155
BCOR	0.326011	5.76686	1.96493	0.0582963	0.764265	-3.92572
NOMO3	-0.325924	5.53256	-0.988124	0.330624	0.876023	-5.03844
PKP2	0.325883	2.46737	0.868092	0.391912	0.893691	-4.87738
ZNF581	-0.325859	2.86411	-1.88304	0.06896	0.764846	-4.00249
NEO1	-0.325778	4.80642	-1.75157	0.0895828	0.789097	-4.20793
NEIL3	0.325776	2.69384	1.50003	0.143568	0.804347	-4.41391
DUS4L-BCAP29	0.325767	3.06276	1.19357	0.24156	0.853808	-4.70903
TBCC	0.325731	4.4079	1.89456	0.0673653	0.764846	-4.00331
CAPS	-0.325664	1.55638	-1.52826	0.13643	0.80332	-4.36735
PIR	-0.325571	2.04277	-1.35428	0.185286	0.823731	-4.53296
USP4	-0.325505	5.67665	-1.59208	0.121357	0.794623	-4.42765
MRFAP1	-0.325413	6.65684	-1.32557	0.194518	0.831613	-4.73089
PLTP	-0.325383	6.08614	-0.674089	0.505173	0.915847	-5.26429
INPP1	0.325218	4.82406	1.26563	0.214929	0.843492	-4.76544
SPTA1	0.32519	0.0671175	0.64705	0.522288	0.918212	-4.79584
LBR	0.325022	6.79328	1.87003	0.0708003	0.768364	-4.06311
C2orf88	-0.324946	3.12535	-1.31985	0.196398	0.833039	-4.60988
MED20	0.324942	3.77621	1.71874	0.0954796	0.790781	-4.21504
ZNF70	-0.324941	3.26732	-2.22815	0.0331424	0.749968	-3.54547
HAPLN4	0.324671	-0.611341	1.17399	0.249201	0.854723	-4.57377
KDM5D	-0.324642	3.00534	-0.158326	0.875211	0.982432	-5.17594
SLC25A20	0.324473	3.92533	1.70087	0.0988245	0.79168	-4.24012
CREBBP	-0.324422	6.4035	-1.34336	0.188758	0.825924	-4.71521
PTGFR	-0.324203	4.87239	-0.812575	0.422562	0.898589	-5.14652
AC015911.10	0.324059	2.71021	1.21682	0.232712	0.852864	-4.66155
SELENOO	0.323979	3.24228	2.06161	0.0475806	0.760402	-3.77681
C1orf56	-0.323926	1.08727	-1.02544	0.31297	0.871655	-4.71276
TCIM	0.323804	3.85348	1.37182	0.179815	0.822436	-4.59549
CCNF	0.323705	4.31058	1.33068	0.192851	0.829859	-4.66851
NMB	0.323662	1.33145	1.20212	0.238279	0.853472	-4.60898
TMPRSS6	0.323647	-1.36121	0.650381	0.520163	0.918026	-4.70766
MGP	0.323445	4.42883	0.918112	0.365539	0.886951	-5.02883
JMJD8	-0.323432	4.36606	-2.14922	0.0394092	0.752959	-3.64518
ASS1P1	0.323339	-0.427057	0.964841	0.341976	0.878526	-4.66102
NBN	0.323334	7.27174	1.51676	0.139302	0.804347	-4.51375
BORCS5	0.323307	3.9007	2.33366	0.0261644	0.743788	-3.37617
MEOX1	-0.323289	3.21698	-1.42832	0.163043	0.81099	-4.51569
CSTA	0.323165	7.13607	0.644716	0.52378	0.918311	-5.27222
RRNAD1	-0.323146	2.8258	-2.06597	0.0471407	0.760402	-3.77411
CCT5	0.322901	7.45943	2.17413	0.0373258	0.752959	-3.61117
AC110926.1	0.322882	-0.490699	0.943786	0.352464	0.881933	-4.67029
METTL24	-0.322728	0.716683	-0.834063	0.410528	0.896167	-4.79391
PCDHGC4	0.322496	-0.713305	0.661306	0.513226	0.917316	-4.73908
PSTPIP1	0.322436	4.9745	1.23596	0.225613	0.849741	-4.78918
DCP2	0.32242	7.33772	2.04433	0.0493585	0.760402	-3.80882
YPEL4	-0.322346	1.28522	-1.03706	0.307606	0.869609	-4.72866
CICP27	0.322338	1.89567	1.43519	0.161091	0.81099	-4.4489
CFP	-0.322318	3.04039	-1.02677	0.312352	0.871425	-4.85806
CYP2E1	0.322243	1.18623	0.856531	0.398176	0.894724	-4.80546
ADAM3A	-0.322154	-0.0105731	-0.905519	0.372067	0.88744	-4.71082
RNF38	-0.322152	5.62332	-2.59154	0.0143589	0.738425	-2.92479
SIKE1	0.322093	5.79545	2.18377	0.0365467	0.752959	-3.59797
SIDT2	-0.321983	5.54644	-1.19568	0.240748	0.853808	-4.86108
CRTC1	-0.321942	2.07785	-1.1733	0.249474	0.854723	-4.68302
CLDN12	0.321926	4.5794	2.00372	0.0537676	0.764265	-3.85508
ATP6V0D1	0.321896	6.53764	2.38392	0.0233332	0.743788	-3.27653
HSPA12B	-0.321665	2.3983	-0.983407	0.332903	0.876023	-4.83013
CCDC40	-0.321648	0.560224	-1.11495	0.273307	0.863768	-4.64365
THAP8	-0.321607	0.338752	-1.03197	0.309947	0.870783	-4.6861
GCNT7	0.321602	-0.16669	1.05511	0.299403	0.868249	-4.63246
TNFAIP1	0.321592	6.16488	1.74005	0.0916154	0.789097	-4.24052
AC068775.1	0.321427	0.0278612	0.338225	0.737438	0.960286	-4.86337
GSDMD	0.321407	5.94052	1.59341	0.121058	0.794623	-4.42666
HLA-B	0.321376	11.9303	1.61806	0.115625	0.793959	-4.30144
SYVN1	-0.321289	4.74553	-1.41293	0.167485	0.814208	-4.61422
ZNF101	0.321149	5.72527	1.61808	0.115619	0.793959	-4.39327
TGFB1I1	-0.321099	3.36623	-1.04761	0.302793	0.868249	-4.86875
CBX8	0.321057	1.62242	1.59718	0.120213	0.794623	-4.30582
CDH23	-0.321001	2.52903	-1.65321	0.108225	0.792095	-4.26027
KIF19	0.320957	1.25306	0.964313	0.342236	0.878526	-4.74839
LTBP2	0.320926	6.61345	1.16237	0.253821	0.856826	-4.89501
DHRS4L2	-0.320821	3.70464	-2.84937	0.00765809	0.7087	-2.53817
MZT2A	0.32081	3.62264	1.23294	0.226724	0.849802	-4.7129
NPR1	-0.320799	2.46077	-1.01119	0.319634	0.873918	-4.82168
NUP58	0.32076	6.43631	1.88327	0.0689278	0.764846	-4.04554
NOSIP	0.320747	4.59472	2.18965	0.0360782	0.752959	-3.58449
BSND	0.320625	0.197389	1.1426	0.261816	0.861821	-4.6072
SLC1A5	-0.320591	5.79812	-1.04467	0.30413	0.868887	-5.00095
FBXO22	0.32056	4.87822	1.89355	0.0675041	0.764846	-4.0157
VEGFA	0.320416	6.05256	0.910568	0.36944	0.887325	-5.10546
RPL5	-0.320321	8.75056	-1.64598	0.109714	0.792095	-4.32111
BCL2L10	-0.320309	-0.673431	-0.656543	0.516244	0.917667	-4.78844
IGHV2-70D	-0.320228	1.67491	-0.373998	0.710913	0.954606	-5.09577
AC138827.3	-0.320128	-1.15441	-0.462245	0.647083	0.947201	-4.8199
C3	-0.320119	7.67774	-0.737921	0.466026	0.904795	-5.1894
PEPD	-0.320001	5.31917	-1.69728	0.0995081	0.79168	-4.29234
Z95152.1	-0.319941	-0.518018	-1.14635	0.260286	0.861821	-4.58821
NIBAN2	0.319913	8.11841	1.5475	0.131734	0.799196	-4.46039
FGD5	-0.319845	4.82537	-1.23971	0.224243	0.849741	-4.79352
KCNK1	0.319805	2.72452	1.1927	0.241896	0.853808	-4.69761
RBM45	0.319759	3.77297	1.50084	0.143357	0.804347	-4.4567
NCKIPSD	-0.319728	3.38398	-2.03253	0.0506055	0.760402	-3.81022
TRAPPC4	0.319579	4.64862	1.49426	0.14506	0.804347	-4.50933
GPR176	0.31953	5.04833	1.21823	0.232185	0.852864	-4.80624
MOCS1	-0.319476	3.17102	-1.15509	0.256745	0.860496	-4.76524
PRELID1P1	0.319378	1.33523	0.835588	0.409682	0.896167	-4.83596
ALG9	-0.319325	4.46878	-2.39045	0.0229863	0.743788	-3.27237
GOLGA6L22	-0.319319	0.204164	-1.27124	0.212951	0.842378	-4.53621
RASL12	-0.319316	2.80107	-0.986121	0.33159	0.876023	-4.85404
FLNC	-0.319235	3.18296	-0.83275	0.411257	0.896167	-5.00223
SCAND1	0.319153	3.83568	1.35253	0.185837	0.823731	-4.61849
ZBTB4	-0.319129	5.50946	-1.66907	0.105017	0.792095	-4.32933
LIG4	0.319102	5.10066	2.32922	0.026429	0.743788	-3.36699
FAM111A	0.319057	6.08359	2.35152	0.0251246	0.743788	-3.32995
SLC9A4	-0.319048	0.420129	-1.34556	0.188053	0.825447	-4.49622
MARF1	-0.31894	6.35886	-1.99516	0.0547401	0.764265	-3.88476
IFT122	-0.318833	3.82621	-1.61152	0.117046	0.793959	-4.34599
ATP1A1	-0.318766	8.42058	-1.42256	0.164694	0.812087	-4.58379
ZCCHC3	-0.318748	3.60987	-1.54237	0.132975	0.799647	-4.41728
FAM126B	0.318707	6.16922	2.55978	0.0154851	0.743788	-2.97885
AC010203.1	0.318687	-0.562735	1.04448	0.304216	0.868887	-4.62833
CD109	-0.318661	6.20708	-1.32312	0.195323	0.832957	-4.73715
PTPRE	0.318624	6.93938	1.36064	0.183286	0.823731	-4.69385
ERG28	-0.318589	2.9988	-1.67089	0.104653	0.792095	-4.25515
NT5DC4	-0.318559	-1.35032	-0.55937	0.579866	0.932155	-4.74088
IFT43	0.318493	2.71031	1.86788	0.0711098	0.76927	-4.02287
PLAAT5	-0.31845	-2.46937	-0.521552	0.605631	0.936265	-4.71006
ZFP36L2	-0.318381	6.91419	-1.41366	0.167272	0.814208	-4.63372
CD55	0.31837	6.02395	2.01822	0.0521554	0.764265	-3.85013
GOLGA6L5P	-0.318299	1.1721	-0.862333	0.395024	0.894695	-4.80399
TLR8	0.31823	6.76201	0.81912	0.418874	0.897219	-5.17227
TMEM140	0.318068	5.44872	1.87117	0.0706377	0.768364	-4.05556
ATPAF2	-0.317969	3.17614	-2.30694	0.027793	0.746249	-3.43413
MRPL21	0.317883	3.75539	1.75911	0.0882733	0.789097	-4.163
KIR3DL2	0.317852	0.313582	0.45938	0.649117	0.947831	-4.84904
SLC25A27	-0.317838	-0.32889	-0.644655	0.523819	0.918311	-4.77986
TNK2	-0.317645	4.77814	-1.28412	0.208466	0.840573	-4.7477
RIPK2	0.317535	5.49546	1.51785	0.139028	0.804347	-4.50858
FIBP	0.317513	5.24402	2.38881	0.0230732	0.743788	-3.26984
CATSPERB	0.317459	1.62472	1.2133	0.234039	0.852864	-4.60766
CRYZL2P	-0.317439	2.67353	-1.83828	0.07547	0.774842	-4.05586
ZNF23	0.317435	3.34243	1.54502	0.132332	0.799196	-4.38914
TSHZ2	-0.31742	4.70046	-1.74631	0.090506	0.789097	-4.21569
HDAC9	-0.317417	4.57686	-1.64647	0.109612	0.792095	-4.33086
TRIM27	0.317406	5.74531	1.44176	0.159241	0.81099	-4.60295
LRP8	0.317349	4.57802	1.9298	0.0626822	0.764846	-3.95718
AC008878.1	0.317345	-1.67094	0.401706	0.690614	0.951048	-4.73533
EPCAM	-0.317303	0.308753	-0.784642	0.438527	0.900714	-4.78658
ZCCHC9	0.317233	4.21759	2.24895	0.0316472	0.749968	-3.49715
DAB2IP	0.31693	4.91918	1.09012	0.283931	0.86659	-4.92379
GABRD	-0.31685	0.329044	-1.18446	0.245092	0.854479	-4.58993
CCT6B	-0.316822	1.65265	-1.58374	0.123245	0.795198	-4.31838
CELSR2	-0.31681	5.04532	-0.934939	0.356934	0.883702	-5.0721
CGN	-0.316798	2.63719	-0.91033	0.369564	0.887325	-4.90596
NCR3	-0.316785	0.334182	-1.02947	0.311102	0.870958	-4.68164
TRAF2	0.316769	4.246	1.81035	0.0797938	0.782413	-4.11113
IL18BP	0.316767	4.81659	0.764785	0.450093	0.904251	-5.1598
KCNJ12	0.316761	1.01954	0.986748	0.331287	0.876023	-4.74147
ADAL	0.316733	2.76281	1.81623	0.0788666	0.781592	-4.08141
CD2	0.316672	6.42994	1.11937	0.271448	0.863768	-4.93625
AC009136.2	-0.316555	-3.74414	-0.193722	0.847638	0.979209	-4.68926
GFM2	0.316535	4.6572	2.25948	0.0309136	0.749968	-3.47811
ZNF326	-0.316493	4.75924	-1.89486	0.0673245	0.764846	-4.01304
SLC25A35	0.316461	1.2925	1.06537	0.294807	0.867915	-4.69578
GTF2H2C_2	0.316259	3.23372	0.833243	0.410983	0.896167	-4.99383
FAIM	-0.316256	2.70291	-1.20537	0.237042	0.853122	-4.68824
VNN3	0.3162	1.30172	0.789847	0.435524	0.900714	-4.82952
SFR1	0.316136	2.82682	2.05174	0.0485888	0.760402	-3.80017
NME9	-0.316086	-0.292812	-1.13291	0.265804	0.862904	-4.60578
TMC7	0.315976	1.31444	1.43042	0.162444	0.81099	-4.44291
SLC37A3	0.315851	5.02312	2.39423	0.022788	0.743788	-3.26236
TNS2	-0.315845	4.03751	-1.18869	0.243448	0.854347	-4.80256
GTF2IP13	0.315802	1.70171	0.884355	0.383207	0.891585	-4.82582
TSSC4	0.315791	4.34839	1.71034	0.0970392	0.79168	-4.24384
PINX1	0.31579	2.95713	1.77105	0.0862311	0.786138	-4.13364
ZNF385A	-0.315764	4.40607	-1.07486	0.290602	0.866983	-4.92273
CATSPER1	0.315754	0.3959	1.1657	0.252488	0.856474	-4.59993
HYDIN	0.31574	0.355143	0.965428	0.341686	0.878526	-4.69522
ANKRD20A19P	-0.315697	0.961944	-1.79722	0.0818975	0.782413	-4.1335
MRPL14	0.315676	4.18803	1.67423	0.103991	0.79184	-4.28208
PLXDC2	-0.315368	8.10059	-1.4282	0.163079	0.81099	-4.58759
NOS1	0.315243	1.76396	0.813968	0.421776	0.89826	-4.86197
FAM117A	-0.315152	3.03872	-1.70874	0.0973393	0.79168	-4.20806
PSMA2	0.315106	6.75605	1.81927	0.0783899	0.780783	-4.13327
UBR1	0.314997	6.33491	2.38959	0.0230317	0.743788	-3.26711
H2AC16	0.314979	4.52495	1.20575	0.236894	0.853122	-4.80455
SERPINB10	-0.314924	-0.373164	-0.729181	0.47128	0.907114	-4.77833
BTC	0.314905	-0.639258	0.86508	0.393537	0.893691	-4.70214
PNPT1	0.314796	5.26115	2.20971	0.0345205	0.752959	-3.55545
TBC1D27P	0.314771	0.256499	0.743098	0.462931	0.90478	-4.79007
SEPTIN3	-0.314715	1.07705	-1.14095	0.262494	0.861821	-4.65234
TNFRSF10A	0.314653	4.56549	1.99636	0.0546028	0.764265	-3.8675
CYBA	0.314635	6.98737	1.47452	0.15027	0.806082	-4.56575
TRAF3IP2	0.314574	5.34167	1.73307	0.092867	0.789135	-4.24006
MRTFB	-0.31448	5.36999	-1.72753	0.0938689	0.789866	-4.25187
VEGFB	-0.314412	4.35885	-1.85073	0.0736091	0.773347	-4.06733
NAP1L4P1	0.314317	0.785065	1.01133	0.319568	0.873918	-4.6889
YWHAE	-0.314296	7.33364	-1.35616	0.184692	0.823731	-4.68575
PEX14	0.314265	3.22311	1.2598	0.216997	0.845199	-4.66417
UBE2E2	-0.314211	4.27142	-1.71494	0.0961835	0.79168	-4.2401
DTNA	-0.314169	1.89854	-1.19074	0.242654	0.854347	-4.65118
LRRC75B	0.314142	0.592856	1.13065	0.266741	0.86334	-4.62574
TBK1	0.314077	6.2751	2.16437	0.0381304	0.752959	-3.62914
ERI3	-0.314055	4.05509	-1.75935	0.0882309	0.789097	-4.17591
RORA	-0.314027	7.38217	-1.19149	0.242363	0.854182	-4.84955
STAP2	0.31389	4.23738	1.13701	0.26411	0.862898	-4.85007
VASH1	-0.313757	6.02716	-1.04348	0.30467	0.868999	-5.00303
DNER	-0.313665	0.141275	-0.570269	0.572542	0.931285	-4.85588
AGBL1	0.313665	-0.647587	1.34379	0.18862	0.825924	-4.49504
SLC9A3R2	-0.313621	2.74022	-0.916973	0.366126	0.886951	-4.91258
TMEM232	0.313522	-0.0584667	0.780405	0.44098	0.901769	-4.75183
ATP6V0B	0.313475	6.56874	1.7663	0.0870385	0.786138	-4.20564
SLC39A7	-0.313465	6.19558	-1.93899	0.0615084	0.764846	-3.96653
WNT2	-0.313423	1.70749	-0.384454	0.703226	0.952884	-5.07466
SCML1	0.313304	3.76357	1.75042	0.0897837	0.789097	-4.17164
PGBD5	0.313303	2.71092	0.969434	0.339716	0.877564	-4.86264
ANKRD33B	-0.313288	3.51663	-1.51504	0.139736	0.804347	-4.44028
TMEM225B	-0.313269	-1.11489	-0.672453	0.5062	0.916263	-4.73956
NEUROD2	0.31324	-0.793373	0.800904	0.429189	0.899718	-4.70032
PARD6A	0.313165	0.626788	1.3434	0.188745	0.825924	-4.49845
ACACB	-0.313127	3.65306	-1.50263	0.142896	0.804347	-4.45458
LAIR1	0.31312	6.74854	1.05066	0.301411	0.868249	-4.99464
ARHGAP45	0.313111	6.74463	1.4673	0.152212	0.806704	-4.57703
SPNS2	0.313046	4.57447	0.95283	0.347933	0.879491	-5.02314
STIL	0.312951	4.03829	1.64935	0.109017	0.792095	-4.30364
TNF	0.312853	3.31375	1.1968	0.240317	0.853808	-4.72765
SLC48A1	-0.312675	3.01178	-1.57296	0.125723	0.797116	-4.36245
AC138776.1	-0.312651	1.2511	-1.29343	0.205269	0.839126	-4.55016
POLR2J3	-0.312637	5.68923	-1.47679	0.149663	0.806082	-4.56468
APOBEC3B	0.312552	2.41818	0.449675	0.656025	0.948263	-5.09916
GRIN2D	0.312546	0.851318	0.840918	0.406734	0.895759	-4.79692
TOMM20P2	0.312353	0.61604	1.02796	0.311802	0.871346	-4.68064
PLCXD3	0.312194	-0.907386	0.81635	0.420433	0.897825	-4.70185
SYN2	0.312176	-1.55643	0.564636	0.576322	0.932155	-4.73072
C1orf68	-0.312132	3.25819	-0.471183	0.640758	0.94611	-5.23671
RFC4	0.312131	3.63432	1.92869	0.0628247	0.764846	-3.94691
HES5	0.312027	-0.60932	0.535966	0.595748	0.932404	-4.79822
FAM168B	-0.312024	6.54586	-2.95689	0.00584739	0.699411	-2.26398
JDP2	-0.312017	3.97631	-1.57328	0.125648	0.797093	-4.39929
ZMYND19	0.312	3.09589	1.83422	0.0760854	0.776398	-4.06103
AVIL	0.311926	2.33042	1.36133	0.183071	0.823731	-4.52501
PAIP2	-0.311924	6.07961	-1.79963	0.0815069	0.782413	-4.16121
PDGFB	-0.311907	4.23164	-0.903743	0.372993	0.88744	-5.03587
PTGIS	-0.311883	3.54016	-0.52866	0.600748	0.934343	-5.21117
GATAD2A	-0.311843	6.2296	-1.22611	0.229249	0.850527	-4.83563
ARHGAP6	-0.311725	2.06302	-1.61711	0.11583	0.793959	-4.29131
KCNJ6	0.311665	1.42695	1.29423	0.204995	0.839126	-4.54946
C3orf18	-0.311469	1.98145	-1.50462	0.142387	0.804347	-4.39525
THOC3	0.311464	3.79278	1.83418	0.0760913	0.776398	-4.07069
SUPT5H	-0.311439	6.48528	-1.20509	0.237148	0.853122	-4.85499
CSPG4P10	0.311418	0.195803	0.779929	0.441255	0.902053	-4.76504
GALNT15	0.311399	4.34068	1.08967	0.284126	0.86659	-4.88541
SLC30A1	0.311364	7.5175	2.12384	0.0416379	0.752959	-3.68841
FHAD1	0.311208	2.92026	0.945826	0.351439	0.88131	-4.87031
PCBP2	-0.311198	7.63755	-1.20557	0.236964	0.853122	-4.832
SEMA3C	0.311136	6.97632	1.23359	0.226483	0.849802	-4.82172
REEP2	0.311121	0.060786	1.27673	0.211032	0.842245	-4.532
SIRPG	0.311115	2.57445	0.860005	0.396286	0.894724	-4.91931
DONSON	0.311097	3.05151	1.97357	0.0572607	0.764265	-3.8931
ADAM9	0.311038	7.56434	2.29118	0.0287967	0.747288	-3.42746
XPNPEP3	-0.310905	4.50315	-2.31144	0.027513	0.746249	-3.39642
CCR5	0.310889	6.6267	0.930388	0.359248	0.885945	-5.09299
AURKA	0.310541	3.78376	1.21166	0.234657	0.852864	-4.74633
TWISTNB	0.31052	4.95242	2.02007	0.0519522	0.764207	-3.83768
NFATC3	-0.310488	6.38442	-1.7282	0.0937483	0.789866	-4.25627
AEN	0.310464	4.67843	2.22981	0.0330206	0.749968	-3.52335
GPLD1	-0.310422	2.46937	-1.10127	0.279128	0.864105	-4.76285
CA12	0.31038	7.81064	0.969895	0.33949	0.877463	-5.03924
ZNF780B	-0.310329	4.59236	-1.84542	0.0743978	0.774036	-4.07913
PAPSS2	-0.310132	4.93618	-1.05867	0.297803	0.867915	-4.96578
COMMD8	0.310097	4.60762	1.31141	0.199201	0.835164	-4.69989
ADSS1	-0.310084	0.751555	-1.28127	0.209453	0.841792	-4.54879
CNTN3	-0.310065	1.48751	-0.699619	0.489301	0.910951	-4.90609
BCL9	-0.309973	2.79352	-1.14985	0.258862	0.861821	-4.74328
IGHV4-39	-0.309755	5.50567	-0.466661	0.643955	0.946309	-5.35097
ZBTB16	-0.309726	2.91543	-1.06177	0.296414	0.867915	-4.80288
AMER1	-0.309704	3.47816	-1.77044	0.0863345	0.786138	-4.14876
SPRR2F	-0.309642	0.40063	-0.306727	0.761071	0.963593	-4.94197
RTL8C	-0.309641	3.70966	-1.21217	0.234462	0.852864	-4.76375
PLEKHO1	0.3094	7.06985	1.24897	0.220881	0.847509	-4.80715
PANK1	-0.309373	1.71226	-0.824231	0.416008	0.897157	-4.8764
C16orf95	-0.309312	-0.0230885	-1.72403	0.0945072	0.789866	-4.22539
AOC1	0.309274	1.25965	0.822234	0.417126	0.897157	-4.82837
NIM1K	0.309273	0.388982	1.00323	0.323397	0.875738	-4.67574
GUSBP1	0.309265	3.10084	1.12163	0.2705	0.863768	-4.76189
CHST2	0.309182	4.7656	1.26424	0.21542	0.844364	-4.75353
ST3GAL1	0.30918	7.03512	1.56658	0.127208	0.797343	-4.45824
ZNF682	0.309098	1.97905	1.67534	0.103772	0.79168	-4.23244
IL4I1	0.309071	5.46044	0.574919	0.569431	0.929423	-5.29829
FCER1G	0.309062	6.72468	0.777109	0.442893	0.902771	-5.19944
IGHV3-11	-0.309062	4.74094	-0.496763	0.622806	0.941854	-5.30167
RHOJ	-0.309053	3.04121	-0.69849	0.489998	0.911184	-5.05893
NCAPH2	0.309032	4.95131	1.61119	0.117117	0.793959	-4.38243
BTBD19	0.308731	1.9575	1.08265	0.287185	0.866983	-4.71918
FMC1	-0.30869	1.66879	-1.38912	0.174543	0.819002	-4.49027
BAIAP2L1	0.308567	3.37584	1.13178	0.266271	0.862904	-4.78206
CHD3	-0.308557	6.79206	-1.87055	0.070727	0.768364	-4.06151
MCOLN3	-0.308519	1.40038	-1.35399	0.185376	0.823731	-4.50981
ANKLE2	0.308464	6.65219	2.20502	0.0348793	0.752959	-3.56548
UBXN11	-0.308383	3.23724	-1.04192	0.30538	0.869588	-4.8569
PPP1R12B	-0.308214	5.22209	-1.69563	0.099823	0.79168	-4.28832
FAM171A1	-0.308183	3.36126	-1.76315	0.0875777	0.787991	-4.15202
NOD2	0.308055	5.44665	1.61817	0.1156	0.793959	-4.38619
CCNB2	0.308029	3.71267	1.29946	0.203218	0.839126	-4.66346
TMLHE	-0.308017	3.97982	-2.17459	0.0372886	0.752959	-3.60774
AC072022.2	0.308014	0.406631	0.64644	0.522678	0.918311	-4.82666
PODXL2	-0.307984	1.39006	-1.32045	0.196202	0.833016	-4.53748
AC007342.3	0.307983	0.652115	1.02888	0.311376	0.870983	-4.67234
XRN1	0.307951	8.24449	2.18125	0.0367492	0.752959	-3.59785
PPP4R1	0.307925	7.24496	1.94456	0.0608053	0.764265	-3.95463
BTBD11	0.307925	4.90051	1.31538	0.197879	0.834018	-4.7139
XKR8	0.307904	3.18649	1.0755	0.290322	0.866983	-4.81195
TIGD5	0.307903	2.69432	2.05975	0.0477689	0.760402	-3.79292
ARHGAP26	0.307841	6.22946	1.66664	0.105504	0.792095	-4.33559
POR	0.307791	5.86038	1.88683	0.0684315	0.764846	-4.03906
ARHGEF33	0.307789	-0.617656	0.701407	0.4882	0.910947	-4.74042
C5orf63	0.307726	2.89882	1.35752	0.184266	0.823731	-4.55461
SLC2A6	0.307705	5.08254	1.07155	0.292066	0.867273	-4.95056
PPIL1	0.30769	4.34655	1.56647	0.127235	0.797343	-4.41445
PDE5A	-0.307578	4.46004	-1.12248	0.270142	0.863768	-4.8705
CRPPA	-0.307496	2.05045	-1.22987	0.227854	0.850075	-4.63259
MYL9	-0.307477	4.97264	-0.712793	0.481223	0.910229	-5.20745
GPR34	-0.307461	3.12554	-0.798391	0.430624	0.89982	-5.00654
UBN2	-0.307353	5.46223	-2.23016	0.0329953	0.749968	-3.5248
MLX	-0.307351	5.32457	-1.72488	0.0943517	0.789866	-4.25473
IL36RN	0.307262	5.74036	0.703824	0.486714	0.910947	-5.24189
ARNTL	0.3072	4.70765	1.88029	0.0693455	0.764846	-4.0278
PPME1	-0.307152	4.22445	-2.13302	0.0408195	0.752959	-3.66853
RPS10-NUDT3	-0.307101	4.64743	-1.25414	0.219022	0.84653	-4.77661
ACSL1	0.307051	8.46458	1.39524	0.172706	0.817381	-4.61904
SIX4	-0.306933	1.51549	-0.916143	0.366555	0.886951	-4.80816
PHF19	0.306854	4.52501	2.2246	0.033404	0.749968	-3.53171
PRCP	-0.306819	7.26357	-1.82293	0.0778207	0.780783	-4.12177
HBG2	0.306754	-2.96782	0.341631	0.734898	0.960286	-4.71584
ATP5F1C	0.3067	6.60478	1.33071	0.19284	0.829859	-4.72839
BHLHB9	-0.306697	1.19608	-1.14741	0.259855	0.861821	-4.65557
IRS2	-0.306597	4.07992	-1.00691	0.321653	0.873918	-4.95088
LYG2	0.306583	-3.78331	0.412431	0.682818	0.950402	-4.66172
MPO	0.306522	0.0702195	0.632022	0.531934	0.920512	-4.80045
C1orf159	0.306468	2.1236	1.40608	0.169493	0.815872	-4.47999
YDJC	0.30642	2.44452	1.57827	0.124497	0.795198	-4.33266
FAM25BP	0.306398	2.75409	0.621514	0.538735	0.923692	-5.07429
EIF4A3	0.306367	6.62431	1.70224	0.0985631	0.79168	-4.28971
RASAL3	0.306365	5.01555	1.17613	0.248357	0.854723	-4.85231
SEC11C	-0.306333	5.7544	-0.920626	0.364245	0.886665	-5.09777
ARGFXP2	0.3062	-0.853775	0.903035	0.373363	0.88744	-4.6722
H1-2	0.306182	7.81516	1.67968	0.102916	0.79168	-4.30422
MAST4	0.306175	6.1456	1.26295	0.21588	0.844364	-4.79757
RHBDD3	0.306121	2.93647	2.02969	0.0509099	0.760425	-3.82437
LEKR1	0.306058	-0.799621	0.799876	0.429775	0.899743	-4.71452
HLA-W	0.306027	-2.43121	0.373584	0.711218	0.954606	-4.72413
ZFYVE27	0.306007	4.01201	2.62709	0.0131882	0.721556	-2.91295
STRA6	0.305941	0.728268	0.837646	0.408542	0.896167	-4.77789
NEK11	-0.305917	1.88468	-1.55706	0.129451	0.797343	-4.34733
SREBF1	-0.30586	5.74788	-2.08026	0.0457251	0.760402	-3.75772
PTPN18	-0.305821	5.17391	-1.33229	0.192327	0.829779	-4.71296
CREB3L1	-0.305815	2.42556	-0.972105	0.338406	0.877298	-4.83875
SLC2A4RG	-0.305812	3.56419	-1.28865	0.206908	0.840566	-4.67892
FRA10AC1	0.305804	3.62234	1.43476	0.161214	0.81099	-4.51442
PMS2P4	0.305802	-0.199438	1.26316	0.215804	0.844364	-4.53685
PCNA	0.305546	6.21356	1.78132	0.0845086	0.786138	-4.18574
PLIN2	0.305494	6.45662	0.959004	0.344862	0.878761	-5.07174
IER5L	0.30544	2.98994	1.10357	0.278141	0.863768	-4.77777
PEX13	0.305405	5.31488	1.58294	0.123428	0.795198	-4.4282
TRIM63	-0.305377	-0.890624	-0.624624	0.536717	0.922688	-4.76792
MED8	0.305342	5.39068	1.98584	0.0558151	0.764265	-3.89298
ATG5	0.305236	5.49175	1.8656	0.0714367	0.769783	-4.06437
AC093884.1	0.305108	1.27214	1.06123	0.296656	0.867915	-4.69552
GAS2	-0.305052	0.382898	-0.97784	0.335606	0.877298	-4.71688
PLEKHF1	0.305003	3.9438	1.38241	0.176573	0.81954	-4.5907
ZNF410	0.304889	5.86175	1.80221	0.0810929	0.782413	-4.15562
LCA5L	-0.304868	0.0248805	-1.08167	0.287612	0.866983	-4.63525
CC2D2A	0.30479	3.05252	1.20645	0.236631	0.853122	-4.6844
AC084824.2	0.304783	-0.66097	1.23724	0.225146	0.849741	-4.5452
KLF12	-0.304696	5.46289	-2.05528	0.0482247	0.760402	-3.79305
VSIG10L	-0.304689	2.82621	-0.877377	0.386927	0.893648	-4.95452
B3GALT5	-0.304603	0.550144	-0.740325	0.464587	0.904795	-4.81829
MST1L	-0.304501	-1.08028	-0.670613	0.507356	0.916263	-4.74619
SOX13	-0.304489	2.25727	-1.1696	0.250937	0.854723	-4.68932
CHAC2	0.304467	1.92723	0.999629	0.32511	0.876	-4.77706
SDC1	0.304453	8.35628	0.881693	0.384623	0.892141	-5.08173
MICOS10	-0.304438	4.43028	-1.92032	0.063914	0.764846	-3.974
JADE3	-0.304409	2.83116	-1.38112	0.176966	0.820287	-4.53835
DDX43	0.304368	0.737604	0.714616	0.48011	0.910229	-4.79837
C21orf58	0.304368	1.35522	1.42961	0.162676	0.81099	-4.44445
PSMB8	0.304358	7.38257	1.79377	0.0824583	0.782413	-4.16195
LGALS3BP	0.304321	7.8958	1.42821	0.163074	0.81099	-4.60051
YLPM1	-0.304308	5.92416	-2.61627	0.0135348	0.728803	-2.8806
TMEM107	-0.304252	3.96365	-0.990134	0.329656	0.876023	-4.96155
STAT5A	0.304174	6.66163	1.55155	0.130762	0.797898	-4.4782
PEX6	0.304168	3.20514	1.12568	0.268805	0.863656	-4.78493
PTPN22	0.303957	5.76744	1.51229	0.140431	0.804347	-4.5206
MTMR9LP	0.303798	1.38515	1.13696	0.264132	0.862898	-4.6563
H2AC17	0.303712	5.23315	1.46404	0.153094	0.806704	-4.56627
IGHV3-74	-0.303709	6.5505	-0.441218	0.66207	0.948862	-5.37229
GNG10	0.30367	6.35445	1.20769	0.236157	0.853122	-4.85345
CCR12P	0.303594	-0.361247	0.93088	0.358997	0.885854	-4.68258
MBD1	0.303548	5.72233	2.20743	0.0346948	0.752959	-3.56082
MID1IP1	0.303542	4.55845	1.82871	0.0769286	0.780728	-4.09746
FSIP2	-0.303541	4.52273	-1.06152	0.296528	0.867915	-4.92825
SLC34A2	-0.303527	0.591171	-0.594991	0.556101	0.926888	-4.86281
CYRIA	0.303453	6.37713	1.39087	0.174015	0.818682	-4.6639
DPPA4	0.303367	1.10186	0.971179	0.33886	0.877298	-4.73709
RAB33A	0.303365	1.45131	1.36956	0.180513	0.822754	-4.49236
ADAD2	0.303347	-1.27176	0.661405	0.513163	0.917316	-4.74101
VEPH1	0.303347	0.464011	0.649112	0.520972	0.918026	-4.8448
TNIP2	0.303251	5.02766	2.27537	0.0298351	0.749968	-3.45238
AL160272.2	0.303195	0.780283	1.33099	0.192748	0.829859	-4.50799
LIMS2	-0.303129	1.04606	-0.795523	0.432265	0.900525	-4.84269
LRWD1	0.30294	3.41903	1.90223	0.0663206	0.764846	-3.97927
TENM1	-0.302867	2.57842	-1.10174	0.278923	0.864105	-4.75104
CD19	-0.302776	1.57212	-0.625	0.536474	0.922671	-4.96716
SLC10A1	0.302766	0.523227	1.1039	0.278001	0.863768	-4.63027
DEPDC1B	0.302726	2.87482	1.26385	0.215561	0.844364	-4.63824
YES1P1	-0.302587	0.327542	-0.877457	0.386884	0.893648	-4.74076
ICOSLG	0.302579	3.49206	1.1827	0.245781	0.854498	-4.74734
WBP2	-0.302541	5.1906	-1.23969	0.224251	0.849741	-4.81054
SERINC2	0.302309	3.0792	0.589578	0.55968	0.926991	-5.10905
NFKBIE	0.302287	5.11885	1.18062	0.246596	0.854723	-4.84914
CNN1	0.302275	1.92579	0.68779	0.49662	0.913362	-4.92957
ALYREF	0.302185	5.2783	2.23156	0.032893	0.749968	-3.52158
ACSL5	0.302149	6.10454	1.59194	0.121389	0.794623	-4.42941
NIPAL4	0.302121	5.24498	1.01025	0.320077	0.873918	-5.0104
INSL6	-0.302119	0.871174	-1.15019	0.258726	0.861821	-4.63286
SNURF	0.302115	-0.26449	0.618912	0.540426	0.923742	-4.77896
GGT7	-0.302096	1.64117	-1.09569	0.281525	0.865089	-4.70792
APLP2	-0.301954	8.57193	-1.44135	0.159357	0.81099	-4.56008
FRMD3	-0.301909	3.21937	-0.974953	0.337014	0.877298	-4.91717
SASH3	0.301686	6.34153	1.45816	0.154699	0.80717	-4.58865
AQP1	-0.301657	6.32436	-0.867636	0.392157	0.893691	-5.13843
TUBB2A	0.301641	6.56551	0.82025	0.418239	0.897157	-5.17291
SOX5	-0.301641	2.29095	-1.3404	0.189706	0.828121	-4.54869
KLHL30	0.301637	-0.172867	0.722001	0.475621	0.909638	-4.75502
KDELR1	-0.301523	5.28634	-1.31718	0.197283	0.833366	-4.73371
CLEC10A	-0.301514	5.01801	-0.657565	0.515596	0.917667	-5.2459
CHID1	-0.301432	4.50797	-1.91051	0.0652099	0.764846	-3.99037
CDCA5	0.301405	3.13248	1.13874	0.263399	0.862547	-4.76658
RALGDS	0.301377	6.60612	1.85579	0.0728632	0.771716	-4.08355
PABPC5	-0.301359	0.215356	-1.17843	0.247452	0.854723	-4.59971
ACSL4	0.301327	7.90834	1.78148	0.0844818	0.786138	-4.17118
HLA-DQA2	0.301237	1.75385	0.216729	0.829818	0.976072	-5.02583
SESN2	0.301182	4.21737	1.37439	0.179024	0.821767	-4.61752
TNN	-0.300939	-1.23755	-0.533862	0.597186	0.932592	-4.72942
AIF1L	-0.300857	2.68315	-0.826281	0.414862	0.897157	-4.95205
GDPGP1	-0.300849	2.96805	-1.32123	0.195944	0.832957	-4.60838
QSOX2	0.300839	3.8022	1.81383	0.0792435	0.782413	-4.09572
MYL12A	0.300783	8.60887	2.10779	0.0431041	0.752959	-3.7065
TPH1	0.30067	0.122887	0.854845	0.399094	0.894724	-4.72368
TINF2	0.300641	6.01767	2.30533	0.0278944	0.746249	-3.40526
FKBP2	-0.300578	3.8537	-1.49725	0.144286	0.804347	-4.48134
SMG1P3	0.300538	6.57752	1.43139	0.162169	0.81099	-4.61881
FBXL5	0.300491	7.45833	1.82501	0.0774987	0.780783	-4.11957
FAT4	-0.300484	5.32082	-0.975414	0.336789	0.877298	-5.04296
SP6	0.300471	2.51722	1.07704	0.289645	0.866983	-4.7571
EIF3C	-0.300341	7.70474	-1.70315	0.0983926	0.79168	-4.27219
NPR2	0.300314	3.13688	1.39852	0.17173	0.816865	-4.53059
PLGRKT	0.300204	4.50985	1.43931	0.159931	0.81099	-4.56439
NIFK	0.300156	5.03406	1.68422	0.102028	0.79168	-4.29665
CARNMT1	0.300112	5.26273	2.38468	0.0232925	0.743788	-3.27647
GPR75	-0.300081	0.0897547	-1.25442	0.218919	0.84653	-4.54783
ZNF480	-0.299929	4.37664	-1.96073	0.0588063	0.764265	-3.91555
ADRB1	0.299888	-1.38994	0.995661	0.327005	0.876	-4.62812
TCP1	0.299813	7.38317	2.12863	0.0412085	0.752959	-3.68145
AP000781.2	-0.299752	1.16892	-0.910664	0.369391	0.887325	-4.7842
UCKL1	0.299685	3.82009	2.39723	0.0226314	0.743788	-3.28246
ACVR2A	-0.299571	4.03296	-1.37815	0.177872	0.821611	-4.61238
CLLU1-AS1	0.29943	-1.58928	0.279974	0.781329	0.966604	-4.87118
CARD16	0.299384	4.71948	1.25741	0.217852	0.845199	-4.76068
ALKBH6	0.299342	2.35692	2.02004	0.0519556	0.764207	-3.85341
GNA13	0.299334	8.14407	1.80735	0.0802701	0.782413	-4.13291
ANKRD42	-0.299274	3.10967	-1.6939	0.100154	0.79168	-4.22838
RCAN2	-0.299236	3.69826	-1.33328	0.192007	0.829703	-4.63751
FCRL3	0.299083	2.87727	0.898815	0.375573	0.88744	-4.90925
CENPX	0.299079	3.43697	1.97569	0.0570082	0.764265	-3.88561
ARPC5	0.299063	8.17117	1.66407	0.10602	0.792095	-4.31721
DNAJA1	0.299042	7.48252	1.69843	0.099288	0.79168	-4.28487
RECQL	0.299025	6.74457	2.03191	0.050672	0.760402	-3.83004
KRT8	0.299023	2.26899	0.468096	0.64294	0.946309	-5.05785
GYPE	-0.298976	-0.324653	-1.20318	0.237874	0.853287	-4.56846
CTXND1	-0.298971	-0.966266	-1.06808	0.293606	0.867727	-4.62043
COL5A1	-0.298944	8.23307	-0.751311	0.458044	0.904681	-5.1636
HSPA7	-0.298926	3.92187	-0.642882	0.524954	0.918737	-5.13979
MZB1	-0.298866	5.7242	-0.504187	0.617639	0.939477	-5.34431
NSUN6	0.298626	3.32443	1.55407	0.130162	0.797787	-4.38105
FAM86JP	0.29861	-0.449531	0.90119	0.374328	0.88744	-4.69319
H2AC13	0.298576	5.69782	1.24783	0.221294	0.847509	-4.80833
ARF3	-0.298568	6.73879	-1.07122	0.292212	0.867399	-4.97227
RRP7A	0.298555	5.50693	1.22995	0.227827	0.850075	-4.8198
TMEM165	0.298445	6.86792	2.42778	0.0210931	0.743788	-3.20366
FP565260.3	-0.298398	2.09882	-0.995625	0.327022	0.876	-4.80745
CD300LB	0.298398	0.790913	0.837394	0.408682	0.896167	-4.78365
NUDC	-0.298381	4.76411	-1.0161	0.317324	0.873918	-4.99574
YBX3	-0.29836	6.95841	-1.02989	0.310905	0.870958	-5.00359
PGLYRP4	0.298328	2.179	0.746796	0.460726	0.904681	-4.94616
CD44	-0.298257	10.1168	-1.11065	0.275129	0.863768	-4.82518
COL28A1	-0.298228	1.17678	-1.34399	0.188555	0.825924	-4.5095
MCAM	0.298144	6.77594	0.882051	0.384433	0.892141	-5.12932
TRBV7-2	0.298038	0.68533	0.689729	0.495417	0.91306	-4.84133
MEST	0.297986	2.19581	1.08619	0.28564	0.86684	-4.74495
FKBP1B	-0.297971	0.908514	-1.54322	0.132769	0.799647	-4.35293
AL138752.2	0.297967	1.90551	1.08976	0.284087	0.86659	-4.71617
AL360181.3	-0.297962	1.55622	-1.08607	0.28569	0.86684	-4.70533
DCX	-0.297936	-1.68192	-0.700195	0.488946	0.910951	-4.70031
UBE2D4	-0.29777	3.33631	-1.90492	0.0659586	0.764846	-3.97757
TRPV2	0.297732	5.95334	1.623	0.114558	0.793959	-4.38967
MICALL1	0.297725	5.91451	1.19156	0.242337	0.854182	-4.86754
PGAP4	-0.297634	1.96545	-0.967362	0.340734	0.878247	-4.82979
HSPA5	-0.29763	8.38761	-0.926824	0.361067	0.886006	-5.0378
CLDN23	0.297601	3.04478	1.2554	0.21857	0.845734	-4.65739
PDCD5	0.297594	4.72232	1.47464	0.150239	0.806082	-4.53331
HPSE	0.297558	5.21062	1.13746	0.263928	0.862898	-4.90237
TAGLN	0.297459	6.99364	0.850774	0.401318	0.895059	-5.14937
WASH9P	0.297342	1.81194	1.01136	0.319551	0.873918	-4.75545
IDI1	0.297291	6.04738	1.45257	0.156236	0.808683	-4.59365
SAA2	0.297277	1.86911	0.525904	0.602639	0.935534	-4.98422
RBM34	0.297183	4.8907	2.43687	0.0206543	0.743788	-3.19366
KCNA3	-0.297168	4.45539	-1.26081	0.216638	0.845199	-4.75385
DKK3	0.297087	5.4986	1.17416	0.249135	0.854723	-4.86949
TESPA1	-0.297023	3.32988	-1.27783	0.210648	0.842245	-4.67442
TCAF2P1	-0.297004	2.6628	-1.534	0.135015	0.800192	-4.3843
AC245078.3	0.296943	-1.4494	0.375503	0.709804	0.954439	-4.76309
SMG1P2	-0.296934	3.66463	-1.02679	0.312342	0.871425	-4.89281
TMEM8B	-0.296915	2.24403	-1.49559	0.144717	0.804347	-4.41145
AL353625.1	0.296811	2.18745	1.269	0.213741	0.843068	-4.59183
TBC1D3	-0.296789	-4.1333	-0.242394	0.810047	0.971605	-4.67921
AC131392.2	-0.296644	-0.73398	-0.680593	0.501103	0.914482	-4.76516
TMX1	0.296594	6.9633	2.14341	0.03991	0.752959	-3.66067
SYNJ2	0.296554	5.02433	1.67533	0.103773	0.79168	-4.30408
BRI3BPP1	-0.296541	-0.594012	-0.86517	0.393489	0.893691	-4.69728
FAM207A	0.296524	2.80359	1.73829	0.0919293	0.789097	-4.16963
WDR76	0.296418	4.21425	1.75244	0.0894316	0.789097	-4.18262
CAMK2G	-0.296407	4.44851	-2.53975	0.016237	0.743788	-3.02904
CHMP4B	-0.296407	6.00146	-1.49407	0.14511	0.804347	-4.54713
CFAP69	0.296321	3.88404	0.860726	0.395895	0.894724	-5.01552
GDPD3	0.296294	3.02797	0.835755	0.409589	0.896167	-4.97263
GINS3	0.296258	3.092	1.65741	0.107367	0.792095	-4.26218
MSTO2P	-0.296227	0.281767	-1.07556	0.290298	0.866983	-4.65158
PPP1R35	0.296152	2.08197	1.71246	0.0966441	0.79168	-4.19499
GLMN	0.29614	3.40947	1.51692	0.139261	0.804347	-4.4222
UPF3B	-0.296132	2.68208	-1.48025	0.148743	0.806082	-4.43942
COPS4	0.296127	5.1869	1.93463	0.0620627	0.764846	-3.96368
TCEA1P2	-0.296119	0.833352	-0.860224	0.396168	0.894724	-4.78416
EVA1B	0.296012	3.0508	1.09963	0.279829	0.864105	-4.77947
MYLIP	-0.295968	5.23857	-2.2728	0.0300075	0.749968	-3.45686
HDDC3	-0.295952	2.87357	-1.79834	0.0817167	0.782413	-4.10339
GNAI1	0.295924	5.75222	1.22875	0.228268	0.850355	-4.82779
SLC15A4	0.295871	5.87584	2.17017	0.0376505	0.752959	-3.61937
IRAK4	0.295863	5.40138	1.85097	0.0735735	0.773347	-4.08265
PCSK6	-0.29583	3.41505	-1.04258	0.305081	0.869447	-4.8799
HOMER3	0.295692	3.78552	1.34271	0.188966	0.826363	-4.62341
FLRT2	0.295685	4.84622	0.745619	0.461427	0.904681	-5.18509
ACSM3	-0.295664	1.73621	-1.24158	0.223562	0.849736	-4.6062
CIRBP	-0.295656	7.33356	-2.05519	0.0482339	0.760402	-3.79127
AC006042.2	-0.295628	1.04058	-0.748317	0.459821	0.904681	-4.84475
H3C1	0.295474	3.97596	1.22742	0.228761	0.850527	-4.74741
SKINT1L	0.29547	0.967184	0.655339	0.517009	0.917667	-4.861
UBL7	-0.29546	4.09767	-1.77048	0.0863284	0.786138	-4.16638
SLC2A5	0.295409	5.51131	0.942103	0.353312	0.881991	-5.0719
ACOXL	-0.295388	1.11139	-0.574064	0.570002	0.930001	-4.92682
NBPF19	-0.295318	7.17706	-1.35346	0.185545	0.823731	-4.69629
MMADHC	0.295212	6.6353	1.557	0.129464	0.797343	-4.4717
IAH1	0.295209	4.63073	1.70365	0.0982971	0.79168	-4.25753
TBC1D3D	-0.295155	-1.61056	-0.189223	0.851133	0.979703	-4.76841
EXOSC4	0.295129	2.60445	1.4699	0.15151	0.806561	-4.44182
TLCD5	-0.295058	1.2573	-0.994863	0.327386	0.876	-4.74673
FRAT2	-0.29501	3.87997	-1.73065	0.0933037	0.789135	-4.20836
GIMAP1-GIMAP5	0.294974	4.44918	1.02542	0.312978	0.871655	-4.96146
RRAS	-0.294932	3.18151	-1.0375	0.307405	0.869609	-4.86698
P2RX4	0.294871	5.27777	1.4283	0.16305	0.81099	-4.60656
TELO2	0.294862	3.62814	1.51187	0.140538	0.804347	-4.44098
UBE2I	-0.29483	5.65762	-1.45645	0.155168	0.80717	-4.58813
CPNE2	-0.294829	4.13513	-1.35062	0.186444	0.823731	-4.65033
CYS1	-0.294829	0.179219	-0.648048	0.521651	0.918026	-4.83519
TRAPPC6A	-0.294747	2.37734	-1.48703	0.146953	0.804767	-4.42549
RAB4A	-0.294732	4.85763	-1.88184	0.0691283	0.764846	-4.035
RFPL4AL1	-0.294692	-2.2097	-0.282823	0.779163	0.966321	-4.74072
TMPRSS11E	-0.294607	-0.334709	-0.394812	0.695643	0.951048	-4.85214
PGAM1P8	0.294571	0.0190331	1.3708	0.18013	0.822754	-4.47725
COMMD7	-0.294553	4.48057	-2.03395	0.0504535	0.760402	-3.81489
H2AC6	0.294508	6.35524	1.57954	0.124207	0.795198	-4.44503
BX255925.3	0.29448	3.12756	1.35743	0.184295	0.823731	-4.57485
TIE1	0.294471	4.45908	0.943812	0.352451	0.881933	-5.01524
ZNF137P	0.294435	0.708872	0.785342	0.438122	0.900714	-4.79682
COL21A1	-0.294412	1.0673	-0.435884	0.665894	0.948862	-4.95654
ANKMY2	-0.294365	4.07981	-1.94659	0.0605517	0.764265	-3.93087
AP002990.1	-0.294296	6.63356	-1.24727	0.221495	0.847509	-4.81144
SORL1	0.29414	7.27003	1.25748	0.217824	0.845199	-4.79635
NIPSNAP3A	0.294057	4.55655	1.63173	0.112699	0.792922	-4.34564
CCT3	0.294017	7.35882	1.73835	0.0919191	0.789097	-4.23546
METRNL	0.293954	6.27957	1.35302	0.185683	0.823731	-4.70505
MRPL13	0.293954	4.66214	1.51233	0.140422	0.804347	-4.48816
ST8SIA5	0.293884	-0.0295422	0.847274	0.403236	0.895416	-4.73407
ID3	0.293878	3.61627	1.32244	0.195547	0.832957	-4.6332
ABLIM1	-0.293833	7.20734	-1.19413	0.241345	0.853808	-4.85181
EMD	-0.293737	3.56954	-1.11513	0.273232	0.863768	-4.83411
UBE2N	0.293666	6.1663	2.20017	0.0352542	0.752959	-3.57321
DPP7	-0.293565	5.52394	-2.17328	0.0373957	0.752959	-3.61424
GABARAP	-0.293555	6.3175	-1.76242	0.0877028	0.787991	-4.21087
BRMS1	0.293488	5.18898	2.35519	0.0249155	0.743788	-3.32462
OPHN1	-0.293458	4.58706	-1.3599	0.183519	0.823731	-4.65819
HDAC10	0.293458	2.99386	1.22842	0.228393	0.850454	-4.671
RASSF6	0.293434	2.42247	0.495122	0.623951	0.941903	-5.0487
PSMA1	0.293427	6.8889	2.04633	0.0491497	0.760402	-3.80817
ADGRL3	-0.29339	1.26361	-0.432847	0.668076	0.949528	-4.98494
IL20RB	0.293308	4.6128	0.830912	0.412279	0.896167	-5.12214
AGMO	-0.293303	-1.19946	-0.671237	0.506964	0.916263	-4.72872
PABPC4	-0.293249	6.39965	-2.30067	0.0281883	0.746942	-3.41288
PCDHGB2	-0.293246	-0.833759	-0.869051	0.391395	0.893691	-4.69853
TPPP	-0.29313	0.95248	-1.08528	0.286038	0.866983	-4.68336
STK32C	-0.293112	2.45811	-1.8124	0.0794693	0.782413	-4.08615
PTN	-0.293078	2.48614	-0.831535	0.411932	0.896167	-4.91932
LTA4H	-0.293032	7.02415	-1.06409	0.29538	0.867915	-4.9728
WNT5A	0.292992	6.35807	0.761765	0.451868	0.904343	-5.21073
TRIM45	0.292906	0.482347	1.39673	0.172261	0.816939	-4.4608
ALDH6A1	-0.292833	4.13641	-1.83738	0.0756065	0.774842	-4.08085
SLC35F5	0.292814	6.89198	1.70158	0.0986894	0.79168	-4.28917
LYSMD2	0.292789	4.17037	1.25388	0.219115	0.84653	-4.73185
SEMA6B	0.292742	4.28168	0.790398	0.435208	0.900714	-5.10778
AZGP1P1	0.292711	0.847907	0.439992	0.662948	0.948862	-4.96425
ALCAM	-0.292682	6.12646	-1.17911	0.247188	0.854723	-4.88109
RFLNB	-0.292679	5.19241	-1.6864	0.101603	0.79168	-4.30002
QTRT2	0.292667	5.09874	2.76422	0.00945269	0.7087	-2.63172
MGAT3	-0.292619	3.47533	-1.59782	0.120071	0.794623	-4.34636
FMNL1	0.292609	6.44935	1.04752	0.302835	0.868249	-4.99943
EGR3	0.292601	3.55639	1.15075	0.258499	0.861821	-4.79025
MAVS	-0.292562	6.20499	-1.78737	0.083507	0.782413	-4.17783
WBP11	-0.292557	5.73323	-1.59014	0.121794	0.795168	-4.43078
KLHL3	-0.29248	2.67597	-1.93791	0.0616451	0.764846	-3.93929
FAM83F	0.292321	4.32515	0.880733	0.385135	0.892505	-5.06659
IGHV3-60	-0.29228	-2.27659	-0.315781	0.754252	0.963295	-4.75063
FMNL2	0.292278	7.21624	1.20277	0.238031	0.853341	-4.85029
FOXL1	0.292259	0.0423815	0.863208	0.39455	0.894116	-4.72705
HJURP	0.292235	3.37216	1.0174	0.316716	0.873918	-4.8757
CCT6P3	0.29217	2.62942	1.28553	0.207981	0.840566	-4.59836
ADAM23	-0.292167	1.75771	-0.679155	0.502001	0.914482	-4.9489
CYP27B1	0.292115	3.69838	0.71026	0.48277	0.91027	-5.09342
CENPQ	0.292022	2.79349	1.16975	0.250881	0.854723	-4.70744
GNG4	0.292006	0.919048	0.789871	0.435511	0.900714	-4.82848
ISYNA1	-0.292002	1.13977	-1.04815	0.30255	0.868249	-4.70921
TMEM38A	0.29197	0.450255	1.08686	0.285349	0.866637	-4.64495
BPIFC	-0.291962	2.54575	-0.510746	0.613091	0.938521	-5.11776
STXBP5L	-0.291956	-1.67554	-0.534478	0.596764	0.932404	-4.72914
PSMA7	0.291916	6.9586	1.94894	0.0602581	0.764265	-3.95012
NRG4	-0.291908	-0.414483	-0.867205	0.39239	0.893691	-4.70936
GNA12	-0.291862	5.50743	-1.11476	0.27339	0.863768	-4.93301
CFAP58	0.291846	-0.241056	0.972595	0.338167	0.877298	-4.66758
PABPC1	-0.291776	9.32435	-1.7242	0.0944769	0.789866	-4.21452
MITD1	0.291772	4.61735	1.82639	0.0772857	0.780783	-4.09982
KIF15	0.291655	3.79422	1.48022	0.148751	0.806082	-4.48416
ANO8	-0.291607	2.67954	-1.64639	0.109629	0.792095	-4.26995
HSP90AB4P	-0.291584	-0.784871	-0.760782	0.452447	0.904475	-4.72773
NFE2	-0.291572	0.942263	-0.665145	0.5108	0.916636	-4.89139
NR2F6	0.291479	3.39773	1.21891	0.231932	0.852864	-4.71819
AGRN	0.291352	5.95659	0.837607	0.408564	0.896167	-5.15858
SERTAD2	-0.291311	5.60617	-1.58824	0.122223	0.795198	-4.43046
TACC2	-0.291268	4.14458	-1.07339	0.291254	0.866983	-4.90773
RWDD2A	-0.291236	2.65817	-1.71866	0.095494	0.790781	-4.18984
FDPSP7	-0.291209	-0.23488	-0.839128	0.407723	0.895846	-4.72111
EIF2AK2	0.291127	7.30052	1.52975	0.136064	0.803084	-4.49643
ZNF415P1	0.291084	-0.292636	0.736709	0.466753	0.904795	-4.73885
POP1	0.29102	3.59756	1.13735	0.263973	0.862898	-4.80374
ZHX2	-0.290852	4.62774	-1.34329	0.188778	0.825924	-4.68083
GRAMD1C	0.29085	3.22782	1.01546	0.317626	0.873918	-4.87026
BTN3A1	0.29071	6.81406	1.57361	0.125572	0.797093	-4.4506
MYL6	0.290704	9.42407	2.15897	0.0385818	0.752959	-3.63084
GLRB	-0.290675	-1.46826	-0.597711	0.554307	0.926888	-4.74642
CLP1	0.290665	4.03953	1.7197	0.0953021	0.790781	-4.21968
MFSD6	-0.290654	5.86848	-2.41067	0.0219424	0.743788	-3.23207
PPM1L	-0.290457	4.12086	-1.44702	0.157774	0.810387	-4.54659
AL117340.1	0.290455	0.137285	0.991621	0.328941	0.876023	-4.67423
PAX1	0.290381	-0.385702	0.552987	0.584177	0.932155	-4.81346
C17orf99	0.290315	-0.758897	0.800104	0.429645	0.899718	-4.70747
FAM86DP	0.290241	1.69496	1.27985	0.209945	0.842245	-4.568
CREB3L2	-0.290173	6.2451	-1.59099	0.121603	0.794623	-4.43133
ARMCX7P	0.290072	-0.0818495	0.315526	0.754444	0.963306	-4.86058
ZMYND15	0.290065	2.83922	0.910797	0.369322	0.887325	-4.89348
CHTF18	0.290051	2.53544	1.09689	0.281008	0.865089	-4.7434
SLC28A3	0.290045	3.64766	0.946066	0.351318	0.88131	-4.94372
GCNA	0.290004	1.02845	1.30633	0.200902	0.83811	-4.52736
RAMAC	0.289941	4.70101	1.54316	0.132784	0.799647	-4.4553
SLC43A3	0.289935	6.31472	1.47876	0.14914	0.806082	-4.56497
SP100	0.289931	7.67942	2.23013	0.0329974	0.749968	-3.52374
RTCA	0.289897	5.18751	2.7874	0.00892857	0.7087	-2.58948
TFRC	0.289836	8.26983	1.04368	0.30458	0.868887	-4.96214
AC055839.2	-0.289831	0.350242	-0.957821	0.345449	0.878761	-4.71216
RFX1	-0.289758	2.41388	-0.910208	0.369627	0.887325	-4.88677
RBPMS	-0.289707	3.32915	-0.983703	0.33276	0.876023	-4.90777
ARL2-SNX15	-0.289657	2.20308	-1.10289	0.278433	0.864007	-4.7456
UNC5C	-0.289628	0.511427	-0.967242	0.340793	0.878247	-4.72221
ZNF540	-0.28961	0.935299	-0.815474	0.420927	0.897825	-4.82251
RIN1	0.289596	3.36417	1.05888	0.297709	0.867915	-4.8519
GTSF1	0.28947	0.948299	0.887774	0.381393	0.891405	-4.7712
STC2	0.289453	3.64986	0.606888	0.548276	0.924928	-5.13847
SRGAP1	-0.289391	4.13155	-0.942757	0.352982	0.881991	-4.99484
CCDC6	-0.289383	6.6053	-2.30817	0.0277162	0.746249	-3.40061
EHHADH	-0.289378	3.0579	-0.931646	0.358608	0.885275	-4.93562
MOV10	0.289377	5.75828	1.71137	0.0968469	0.79168	-4.27546
FITM2	-0.289338	3.22206	-1.87965	0.0694359	0.764846	-4.00784
RBM43	-0.289051	4.17727	-1.8177	0.078635	0.780783	-4.10435
FAM160A1	-0.289045	5.14038	-0.852178	0.40055	0.894724	-5.13643
AHNAK	-0.288901	11.5873	-1.96625	0.0581368	0.764265	-3.90142
ANXA5	0.288891	8.8345	1.88791	0.0682823	0.764846	-4.01423
PDZD9	-0.288836	-0.229891	-1.10419	0.277877	0.863768	-4.61671
CIZ1	-0.2888	4.81257	-1.33236	0.192303	0.829779	-4.70101
C1QB	0.288738	8.75274	0.598585	0.553731	0.926795	-5.22543
CCDC112	-0.288736	2.71043	-1.7515	0.0895951	0.789097	-4.15532
ARL6IP6	0.288716	4.17245	1.80301	0.0809629	0.782413	-4.11996
RAB6A	-0.288641	7.01755	-1.91901	0.0640848	0.764846	-3.99113
RAPGEF3	0.288604	2.68932	1.03104	0.310376	0.870783	-4.80106
HOXA10	-0.288434	1.94895	-0.902088	0.373858	0.88744	-4.8428
ZNHIT2	0.288412	1.89074	1.37269	0.179545	0.822334	-4.50385
CCN4	-0.288404	4.96329	-0.783828	0.438997	0.900714	-5.15568
TPST2	0.288342	5.36155	1.34974	0.186724	0.824136	-4.69413
GPR155	-0.288305	5.41322	-1.09441	0.282074	0.865529	-4.94951
RABGGTA	0.288227	4.47775	2.00735	0.0533601	0.764265	-3.85057
DST	0.28812	9.0706	1.05005	0.301685	0.868249	-4.92123
ABRACL	0.288095	4.92365	1.53835	0.133951	0.799647	-4.46952
MNAT1	0.288038	3.52572	1.314	0.198339	0.834533	-4.62951
GINS4	0.288035	3.02386	1.08499	0.286164	0.866983	-4.78669
HORMAD1	0.28802	0.685641	0.714963	0.479899	0.910229	-4.8208
DVL1	0.288007	4.44993	1.47491	0.150164	0.806082	-4.52036
MOV10L1	0.287993	-0.593419	0.874916	0.388244	0.893648	-4.69054
CAPN10	0.287968	3.66611	1.55059	0.130994	0.798436	-4.39574
NPEPL1	-0.287959	3.84909	-1.62286	0.114589	0.793959	-4.33401
IL3RA	0.28794	4.90464	0.876993	0.387132	0.893648	-5.09551
FBXL6	0.287924	2.66434	1.34317	0.188817	0.825924	-4.56101
DCAF4	-0.287785	2.89783	-1.89327	0.0675427	0.764846	-3.99018
GLCE	-0.287753	4.56024	-1.65524	0.107809	0.792095	-4.32266
MCUB	0.287674	5.84031	1.90507	0.0659381	0.764846	-4.01338
JCHAIN	-0.287638	9.689	-0.655639	0.516818	0.917667	-5.14867
PDK2	-0.287584	3.06769	-1.35358	0.185506	0.823731	-4.58619
PQBP1	-0.287532	4.2035	-1.49172	0.145723	0.804347	-4.50294
CMBL	-0.287526	1.39657	-0.954044	0.347328	0.879317	-4.78173
FBXL13	0.287503	0.214521	0.910856	0.369291	0.887325	-4.72331
PLEKHN1	0.287347	1.56714	0.699172	0.489577	0.910951	-4.91708
AKR1E2	0.287346	0.863726	0.915554	0.366859	0.886951	-4.76218
SULT1C4	-0.28733	-0.221312	-1.18178	0.246139	0.854498	-4.58068
MCF2L	-0.287306	2.87591	-1.29632	0.204283	0.839126	-4.6257
MFSD9	0.287274	3.79761	1.86529	0.071482	0.769783	-4.0304
NEK9	-0.287195	6.08405	-1.59354	0.121028	0.794623	-4.42814
PTRH2	-0.287189	3.70604	-1.65442	0.107977	0.792095	-4.29476
HHIPL1	-0.287175	2.87146	-1.25263	0.219562	0.847083	-4.6548
XKR5	0.287137	-0.238255	0.987271	0.331035	0.876023	-4.66006
AC012213.5	-0.287132	1.71003	-1.01318	0.318695	0.873918	-4.75103
SLC4A11	0.287074	0.612201	0.663256	0.511993	0.916952	-4.8601
CHSY3	-0.287016	2.61704	-0.904754	0.372466	0.88744	-4.88756
PIM3	0.287	5.94772	1.47213	0.150911	0.806082	-4.57086
CLEC7A	0.287	6.66022	1.04109	0.305762	0.869588	-5.00435
ARL17B	-0.286982	3.49833	-1.54056	0.133414	0.799647	-4.41125
USP30	-0.286976	3.36487	-1.60616	0.11822	0.794623	-4.33263
CD2BP2	0.286952	5.88952	2.53914	0.0162604	0.743788	-3.01487
TMEM169	-0.28691	0.398355	-1.08238	0.287301	0.866983	-4.65154
TTC38	0.28683	4.06325	1.85436	0.0730735	0.771716	-4.04865
NUDT16P1	-0.28679	1.21396	-1.13948	0.263098	0.862309	-4.65349
INAFM1	-0.286535	0.749467	-1.07894	0.288808	0.866983	-4.68461
CMYA5	-0.286532	1.2205	-0.896221	0.376935	0.887653	-4.79982
HMGXB3	0.286501	5.8594	2.01534	0.0524714	0.764265	-3.8536
TRAM1	-0.286493	8.60162	-1.74805	0.0902011	0.789097	-4.19849
BACH1	0.28649	8.0449	2.14491	0.0397801	0.752959	-3.65374
HEXD	0.286479	3.54508	1.63671	0.111648	0.792922	-4.30087
GRB14	-0.286473	-2.66083	-0.408028	0.686014	0.951048	-4.70284
TRIB1	0.286444	5.93095	1.3979	0.171913	0.816865	-4.65401
CRB1	0.286397	-1.06432	0.983497	0.332859	0.876023	-4.6415
IL1F10	0.286378	-0.238227	0.508723	0.614493	0.938762	-4.8214
ERP29	-0.286353	6.05909	-1.52684	0.136784	0.80332	-4.5089
BICDL2	0.286315	3.0028	0.725071	0.473762	0.908406	-5.03928
RAD51B	0.286281	2.70513	1.55175	0.130714	0.797898	-4.36313
EDEM2	0.286274	5.36787	1.74376	0.0909574	0.789097	-4.22774
NFIC	-0.286261	4.98744	-1.0406	0.305986	0.869588	-4.98213
FGFBP3	-0.286244	-0.467546	-1.01452	0.318065	0.873918	-4.6543
ANP32AP1	-0.286229	0.564402	-1.01497	0.317856	0.873918	-4.70192
CYP2B7P	0.286202	-0.762441	0.927099	0.360927	0.885983	-4.66215
UGCG	0.286152	7.61937	1.72157	0.0949583	0.790442	-4.25462
RNF25	0.286102	3.37614	1.49239	0.145547	0.804347	-4.44913
GMDS	-0.286063	3.09038	-1.53473	0.134837	0.800192	-4.4035
RNASE6	-0.285992	4.06895	-1.07436	0.290826	0.866983	-4.89597
WDR91	0.285968	4.33799	1.63317	0.112393	0.792922	-4.33478
ZNF320	-0.285864	4.16099	-2.16078	0.0384302	0.752959	-3.62752
TNFRSF11B	0.285814	1.62657	0.740268	0.464621	0.904795	-4.88882
SF1	-0.285803	6.07951	-1.0917	0.283247	0.866023	-4.96136
ADAM33	-0.285544	2.33851	-0.663132	0.512071	0.916952	-4.98618
LRP1	-0.285543	9.63838	-0.926668	0.361147	0.886006	-4.98391
GOLM1	0.285469	6.45819	1.25051	0.220325	0.847509	-4.81114
SIGLEC7	0.285393	2.44196	0.822561	0.416943	0.897157	-4.92825
FAM47E-STBD1	0.285368	2.79719	1.36112	0.183136	0.823731	-4.54553
APOOL	-0.285333	3.71119	-2.48457	0.018485	0.743788	-3.14285
SF3A1	-0.285331	6.23548	-1.24688	0.221636	0.847509	-4.81505
AC108488.2	-0.285311	1.15011	-1.41099	0.168052	0.814208	-4.45924
CLEC12A	0.285275	4.18809	0.618647	0.540598	0.923742	-5.19115
KLF8	-0.285257	3.37866	-1.23641	0.225449	0.849741	-4.71556
LY75	0.285145	6.8823	1.02387	0.313697	0.871655	-5.01641
IGKV4-1	-0.285142	7.63228	-0.43506	0.666486	0.949075	-5.34592
GPD1L	-0.285066	4.44705	-1.88884	0.0681528	0.764846	-4.01569
PGLYRP3	-0.285041	0.927219	-0.758801	0.453614	0.904535	-4.86487
CDCA3	0.28496	2.26526	1.45399	0.155843	0.807509	-4.44735
AZGP1	-0.284837	5.33422	-0.406624	0.687035	0.951048	-5.37878
EME2	0.284819	3.8813	1.39749	0.172034	0.816865	-4.56978
CYP2S1	-0.284772	2.44011	-0.755022	0.455846	0.904681	-4.97714
NUSAP1	0.284752	4.71734	1.19808	0.239826	0.853808	-4.8213
ZNF717	-0.284679	3.11145	-2.03412	0.0504361	0.760402	-3.81055
IL18	-0.284621	5.21764	-1.07204	0.291851	0.867098	-4.96671
DCTN3	-0.284458	4.34658	-1.94547	0.0606922	0.764265	-3.93796
FFAR4	-0.284425	0.351234	-0.976518	0.33625	0.877298	-4.71052
ZNF850	-0.284419	3.04754	-1.41826	0.165937	0.813766	-4.51242
RAD54L	0.28428	1.678	0.90175	0.374035	0.88744	-4.81427
RASGEF1B	0.284275	6.36606	1.65323	0.108221	0.792095	-4.35334
SPATS1	-0.284231	-0.523243	-0.998004	0.325885	0.876	-4.66029
H2BC13	0.284129	3.76637	1.17971	0.246951	0.854723	-4.77766
ARHGEF16	0.284089	2.10783	0.774744	0.44427	0.903106	-4.91556
FCHO2	-0.284084	6.53818	-1.17946	0.24705	0.854723	-4.87916
NAPG	0.284036	5.5547	2.0461	0.0491735	0.760402	-3.80575
KMO	0.283948	4.28096	0.73754	0.466254	0.904795	-5.13173
NUAK1	-0.283931	4.4357	-0.867454	0.392256	0.893691	-5.08829
PRDM6	-0.283896	-0.436198	-0.453044	0.653623	0.948263	-4.80053
SESN3	-0.283894	6.70212	-1.41043	0.168216	0.814208	-4.63911
EEFSEC	-0.283797	2.59049	-0.940886	0.353925	0.882669	-4.8813
MAIP1	0.283734	3.50474	1.52234	0.137904	0.80354	-4.42308
MRPL41	0.283719	3.34954	1.9601	0.0588829	0.764265	-3.90592
KDELR3	-0.283716	3.70884	-1.29003	0.206433	0.840503	-4.67693
PREX1	0.283642	7.83675	1.57618	0.124977	0.797093	-4.43258
GPRIN3	0.283625	7.55989	1.48868	0.146518	0.804724	-4.5423
ATG16L2	0.283613	4.49533	1.11833	0.271886	0.863768	-4.87118
RPF2	0.283538	4.38734	1.66727	0.105378	0.792095	-4.29571
KCNN3	-0.283529	3.29503	-0.490493	0.627185	0.943093	-5.17475
IGHV1-2	-0.283503	6.01632	-0.320256	0.750889	0.962075	-5.41174
SNRPB	0.283456	6.37471	1.78823	0.0833648	0.782413	-4.17652
LMO2	-0.283392	4.34075	-1.656	0.107654	0.792095	-4.31513
MMAB	-0.283171	3.50049	-1.34836	0.187163	0.824738	-4.61505
BSN	-0.283135	-0.188974	-0.797422	0.431178	0.89982	-4.76023
CAPN15	-0.283092	5.31578	-0.878259	0.386455	0.893571	-5.11249
B4GALNT3	0.283079	3.69911	0.93047	0.359206	0.885945	-4.96828
UHRF1	0.283052	4.58427	1.01107	0.319691	0.873918	-4.97446
SPDYE1	-0.283034	0.243503	-0.844351	0.404842	0.895416	-4.756
TAPBPL	-0.28299	5.37538	-1.25784	0.217697	0.845199	-4.79464
TRGV8	-0.282979	-0.57348	-0.997851	0.325958	0.876	-4.66434
HOXB7	-0.282979	1.09721	-0.984942	0.33216	0.876023	-4.74807
EYA2	-0.282961	0.342202	-0.64859	0.521306	0.918026	-4.86288
HLA-DPB2	-0.28286	0.698596	-0.609406	0.546627	0.924352	-4.89634
FGF2	0.282832	4.10378	1.0459	0.303568	0.868887	-4.89644
SLC25A5	-0.282826	7.27166	-2.13213	0.0408979	0.752959	-3.6754
CPNE5	-0.282788	2.83212	-0.657926	0.515367	0.917667	-5.06288
DCAF16	-0.282697	5.07907	-2.73142	0.0102436	0.7087	-2.68683
KIFC1	0.282689	3.55638	1.19228	0.242058	0.853808	-4.75177
PLXDC1	-0.282613	4.54372	-0.865913	0.393087	0.893691	-5.08516
RRBP1	-0.282546	8.03112	-1.28032	0.209782	0.842245	-4.74662
DDX41	-0.282543	5.12787	-1.65778	0.107292	0.792095	-4.33715
IVL	0.282461	7.25944	0.56047	0.579125	0.932155	-5.31235
NOTCH2NLA	-0.282426	5.35913	-1.46683	0.152338	0.806704	-4.57002
AC008012.1	0.282424	4.15254	2.02542	0.0513706	0.761663	-3.82084
TUBA1C	0.282392	8.23073	1.18138	0.246297	0.854498	-4.8397
WRAP53	0.282382	2.71889	1.40979	0.168403	0.814208	-4.50389
RAB9A	0.282354	5.06994	1.75512	0.0889642	0.789097	-4.20484
ATP5MF	-0.282351	5.38934	-1.69596	0.0997598	0.79168	-4.29352
NBEAL2	0.282282	6.64833	1.27311	0.212299	0.842245	-4.78814
RBBP8	0.282275	5.22933	1.79247	0.0826704	0.782413	-4.16128
PTP4A1	0.282211	6.8989	1.23539	0.225824	0.849741	-4.8239
SSPN	-0.282145	4.52013	-1.28612	0.207779	0.840566	-4.73231
MIDN	0.281893	5.1656	0.971549	0.338679	0.877298	-5.03583
TXNDC15	-0.28185	5.83719	-1.53389	0.135043	0.800192	-4.4991
SLC4A4	-0.281743	1.14218	-0.716781	0.478792	0.910229	-4.88074
NPIPA9	0.281727	2.79687	1.03217	0.309856	0.870783	-4.8141
TUBB2B	0.281634	1.08885	0.61614	0.542231	0.923742	-4.91795
RAB42	-0.281619	2.51641	-1.86819	0.0710646	0.769268	-4.02211
E2F1	0.281515	2.56398	1.33619	0.191063	0.828519	-4.55762
GPRIN1	0.281506	2.98656	0.988095	0.330638	0.876023	-4.87039
ZNF853	-0.281503	1.70708	-1.53694	0.134296	0.800192	-4.36094
ALDH1L1	-0.281478	0.333218	-0.738641	0.465595	0.904795	-4.81104
RAN	0.281343	7.92163	1.4427	0.158979	0.81099	-4.5827
RANBP3L	-0.281299	-0.616081	-0.544187	0.590146	0.932382	-4.82696
PRKG1	-0.281274	4.18798	-1.04439	0.304254	0.868887	-4.92673
HES1	0.281214	3.72049	1.13755	0.263891	0.862898	-4.81369
TRAPPC3	0.2812	5.56977	2.31895	0.0270502	0.743788	-3.38291
TMEM86B	0.281179	0.303847	0.996348	0.326676	0.876	-4.68723
NAALADL2	-0.281128	2.0292	-0.786297	0.437571	0.900714	-4.91053
PXMP4	-0.281124	4.11348	-0.971145	0.338877	0.877298	-4.99885
EIF3FP3	-0.281058	3.50692	-1.3886	0.1747	0.819002	-4.57822
OAZ2	-0.281025	5.62983	-1.1981	0.239817	0.853808	-4.85952
MAP1LC3B2	-0.280926	2.26009	-0.755055	0.455826	0.904681	-4.96476
LSM14A	-0.280882	6.53053	-1.64749	0.109402	0.792095	-4.35965
CSNK1A1	0.280872	8.88756	1.58519	0.122915	0.795198	-4.39462
MKI67	0.280838	6.77025	1.09242	0.282935	0.865675	-4.95874
PPT1	-0.280829	7.76162	-1.36828	0.18091	0.822754	-4.66282
ZBTB17	0.280718	4.17783	1.78866	0.0832935	0.782413	-4.13626
ANKRD30BL	0.280636	0.289543	0.356222	0.72405	0.957873	-4.88675
MTRNR2L10	0.280509	-1.2215	0.280376	0.781023	0.966604	-4.78733
ARHGEF15	0.280503	2.36645	0.771933	0.445909	0.9039	-4.93981
KRT33B	0.280482	-4.27368	0.34467	0.732634	0.959894	-4.65562
NEIL2	-0.280284	3.21404	-2.174	0.0373366	0.752959	-3.6178
OR7D4	0.280231	0.199428	1.08512	0.286107	0.866983	-4.63361
PHC2	0.280169	6.59817	1.27968	0.210004	0.842245	-4.7815
CDCA4	0.280133	4.13146	1.54104	0.133296	0.799647	-4.43242
SFRP1	0.280125	5.51932	0.70756	0.484422	0.910718	-5.23398
IRF9	0.280087	6.10641	2.66489	0.0120406	0.721548	-2.79495
HSPA6	0.280043	4.42202	0.923155	0.362946	0.886665	-5.0139
TRBV9	0.279995	-0.326317	0.622401	0.538159	0.923156	-4.7999
ARFIP1	0.279908	5.3871	1.87674	0.0698472	0.764846	-4.04799
GABRQ	0.279888	-1.24827	0.495201	0.623896	0.941903	-4.76392
EML2	0.279881	4.67322	1.7789	0.084912	0.786138	-4.16564
KDM4B	-0.279868	5.195	-1.70284	0.0984507	0.79168	-4.27905
MYCN	-0.279842	-0.123965	-0.852813	0.400203	0.894724	-4.72943
SV2A	-0.279815	0.799676	-0.995955	0.326864	0.876	-4.71523
EIF3EP1	0.279795	0.0679002	1.21077	0.234991	0.853122	-4.56772
C9orf131	0.279739	1.40929	0.89868	0.375644	0.88744	-4.78661
AC139491.5	0.279669	-0.222223	0.664404	0.511268	0.916952	-4.78869
LDB1	-0.279574	5.37506	-1.94867	0.0602927	0.764265	-3.94865
MORF4L2	0.279564	7.12659	1.83836	0.0754578	0.774842	-4.10447
TIGAR	-0.279524	4.4169	-1.65049	0.108783	0.792095	-4.32482
CCNYL1	-0.279499	5.17329	-1.19846	0.23968	0.853808	-4.84676
MROH6	0.279472	1.89404	1.01281	0.31887	0.873918	-4.76187
IGLV7-46	0.279396	3.34254	0.305206	0.762217	0.96403	-5.19774
H4C2	0.279341	4.6577	1.01172	0.319384	0.873918	-4.98204
NRP2	0.27929	7.11995	1.40131	0.170901	0.816865	-4.64689
SHD	-0.27922	-1.0392	-0.466574	0.644017	0.946309	-4.79661
ANKRD9	0.279083	3.47015	1.07144	0.292113	0.867273	-4.83335
CXXC5	-0.279073	4.43461	-2.14075	0.0401412	0.752959	-3.65781
H2BC9	0.279003	5.05203	1.03696	0.307654	0.869609	-4.98193
MUC6	-0.279001	-0.498936	-0.472307	0.639964	0.945609	-4.81488
SEC31B	0.278972	2.69115	0.917976	0.365609	0.886951	-4.87167
DPYSL2	-0.278876	7.49022	-1.39865	0.171689	0.816865	-4.63678
PELO	0.278821	4.84801	1.81108	0.0796772	0.782413	-4.12485
THAP10	-0.278792	-0.239905	-1.0241	0.313592	0.871655	-4.6615
PDP1	0.278789	6.48481	1.927	0.0630442	0.764846	-3.98354
HMGB2	0.27868	6.31591	1.90116	0.0664661	0.764846	-4.02036
RBM8A	0.278637	6.5822	2.39176	0.0229175	0.743788	-3.26354
POLR2E	-0.278584	5.16613	-1.68118	0.102621	0.79168	-4.3096
FCRL5	-0.278573	4.97242	-0.532949	0.59781	0.933476	-5.29749
TSR2	-0.278541	4.34786	-1.80059	0.0813525	0.782413	-4.13349
ZFHX3	-0.278527	5.00872	-1.14799	0.259618	0.861821	-4.88591
KIF23	0.278509	4.40551	1.33253	0.192247	0.829779	-4.66785
LY6D	0.278215	6.41529	0.622388	0.538168	0.923156	-5.29013
DHRS3	-0.278191	3.83131	-1.21482	0.233465	0.852864	-4.77183
TEX261	-0.27818	5.01463	-1.77029	0.0863606	0.786138	-4.19032
FCHSD1	0.278115	5.23862	1.24704	0.221579	0.847509	-4.79701
LRRC40	0.27811	4.6219	1.92069	0.0638644	0.764846	-3.97197
CD68	-0.278096	7.94992	-0.694953	0.492181	0.912533	-5.20417
AC118553.2	-0.278042	3.42694	-1.04855	0.302368	0.868249	-4.87322
SCRN1	-0.278011	5.79365	-1.63757	0.111467	0.792922	-4.37199
UPK3BL1	-0.277974	3.22365	-0.592526	0.557729	0.926888	-5.17693
HSD11B1	-0.277973	5.21761	-0.560955	0.578799	0.932155	-5.3048
FAM102A	-0.27793	5.20135	-1.08559	0.285902	0.866983	-4.95535
TMEM121B	-0.277914	1.76165	-0.813768	0.421889	0.898389	-4.87794
NXT1	0.277887	3.41177	1.50203	0.143051	0.804347	-4.44296
SARNP	0.277865	4.74566	1.95725	0.0592325	0.764265	-3.92393
C6orf201	-0.27786	-0.675873	-0.394512	0.695862	0.951048	-4.82832
NDUFA9	0.277858	5.95296	1.37345	0.179313	0.82209	-4.68167
SMUG1	0.277849	3.83668	2.21656	0.0340028	0.751353	-3.54891
ZNF423	-0.277798	1.70124	-0.801767	0.428697	0.899718	-4.89565
JSRP1	0.277793	4.99498	1.38088	0.177038	0.820287	-4.64986
NXPH3	-0.277778	0.397579	-0.859131	0.396761	0.894724	-4.76378
SEC14L2	0.277756	3.34514	1.02651	0.312472	0.871511	-4.85932
CAMK2A	0.277752	-0.635421	0.773505	0.444991	0.903114	-4.72471
NETO2	0.277739	4.20019	1.72506	0.0943205	0.789866	-4.21795
RPL26	-0.277649	8.93888	-1.26313	0.215816	0.844364	-4.73032
POLM	0.277633	3.47182	1.63562	0.111876	0.792922	-4.29664
SERPINI1	0.277601	2.65778	1.13214	0.266125	0.862904	-4.72452
MKX	0.277601	0.699483	0.737873	0.466055	0.904795	-4.82008
TMEM183B	0.277546	2.29311	0.765558	0.44964	0.904251	-4.94693
DTL	0.277353	3.74298	1.25579	0.218431	0.845734	-4.70546
FLVCR1	-0.277333	3.7454	-1.42395	0.164294	0.811284	-4.54558
AP001267.5	0.277212	1.34588	0.816177	0.42053	0.897825	-4.82562
H2BC7	0.277193	3.53772	0.996065	0.326811	0.876	-4.91155
DNAH7	-0.277178	1.15076	-1.15152	0.258188	0.861732	-4.64415
POFUT2	0.277155	3.78228	1.74498	0.0907412	0.789097	-4.17931
ZNF837	0.27713	-0.346215	0.80171	0.428729	0.899718	-4.745
LMNTD2	0.277105	0.122132	0.910915	0.369261	0.887325	-4.71483
SGMS2	0.277089	5.54875	1.6497	0.108945	0.792095	-4.35158
RNF212	-0.27703	-0.070264	-0.814841	0.421283	0.897825	-4.75393
AAGAB	0.27701	5.60797	2.12281	0.0417308	0.752959	-3.69126
ZNF814	-0.276973	4.54884	-1.86838	0.071037	0.769268	-4.04468
RASSF5	0.276951	7.02429	1.74768	0.0902648	0.789097	-4.22788
ADGRA3	-0.276915	3.4134	-1.09889	0.280145	0.864412	-4.81368
MYO1H	-0.276909	-0.439694	-0.881175	0.3849	0.892298	-4.71117
ZNHIT1	0.276889	4.94872	1.52621	0.13694	0.80332	-4.48528
ATP5PO	-0.276878	5.96725	-2.39001	0.0230099	0.743788	-3.26642
H2AC18	0.276822	7.18542	1.62922	0.11323	0.793397	-4.37778
SH3GL1P3	0.27682	-0.593815	1.01288	0.318835	0.873918	-4.64101
FOXJ2	-0.276708	4.59374	-1.62652	0.113806	0.793959	-4.35794
CD99	-0.276661	6.98475	-1.36899	0.180689	0.822754	-4.68127
PSMB4	0.276573	6.94709	1.82719	0.0771622	0.780783	-4.12115
DDIT4	0.276571	6.874	1.08856	0.284607	0.86659	-4.96188
CENPM	0.276524	1.72869	1.08442	0.28641	0.866983	-4.71153
HSCB	0.276472	2.77437	1.41452	0.16702	0.814208	-4.49863
FAM110D	0.276448	1.05675	1.07578	0.290199	0.866983	-4.68426
PCDHGA4	-0.276346	-1.17347	-0.744848	0.461887	0.904715	-4.7168
HAAO	-0.2763	2.31457	-1.00065	0.324625	0.876	-4.81942
THUMPD2	0.276291	3.1967	1.89774	0.0669309	0.764846	-3.98468
COBLL1	-0.276257	5.42961	-1.1675	0.251773	0.855647	-4.88291
LRRC8D	-0.276223	5.31987	-2.48984	0.0182585	0.743788	-3.10045
PRPF8	-0.276219	8.03573	-1.60906	0.117583	0.794623	-4.38302
ZNF787	0.276218	3.36461	1.50294	0.142817	0.804347	-4.44122
C5orf34	-0.276206	1.15246	-1.38477	0.175855	0.819278	-4.47788
TRBV5-1	0.276177	1.588	0.820034	0.418361	0.897157	-4.85713
ANKH	-0.276165	5.36738	-1.30023	0.202959	0.839126	-4.75436
ZGRF1	0.276056	3.82764	1.52063	0.138331	0.804347	-4.43361
SYNJ2BP-COX16	0.276032	3.48077	1.68855	0.101186	0.79168	-4.2402
ACTG1P10	-0.275991	-0.748938	-0.793519	0.433414	0.900671	-4.71879
TLNRD1	0.27599	4.43447	1.4209	0.165174	0.812412	-4.57928
TMEM69	-0.275975	3.59597	-2.15431	0.0389757	0.752959	-3.63953
GPR37	0.275937	1.01327	0.588924	0.560113	0.926991	-4.92403
ENPP3	-0.275934	-0.199792	-0.853199	0.399992	0.894724	-4.72508
FAM187A	-0.275909	-0.428349	-0.852844	0.400186	0.894724	-4.73284
CCDC85B	-0.275874	2.60464	-0.828968	0.413362	0.896167	-4.94929
LRIG3	-0.275849	4.92425	-1.03387	0.309071	0.87039	-4.98424
MEF2C	-0.27581	6.29741	-1.45607	0.155272	0.80717	-4.59127
RIMKLB	-0.275623	4.47778	-1.79609	0.0820809	0.782413	-4.14177
CNKSR1	0.275616	1.5908	0.793126	0.43364	0.900677	-4.86833
CADM4	-0.275587	2.12786	-1.18874	0.243427	0.854347	-4.67068
PRKD1	-0.275487	1.9871	-0.852037	0.400627	0.894724	-4.87029
EPHA3	-0.275468	2.02797	-0.851743	0.400788	0.894849	-4.88075
HDAC4	0.275437	5.55448	1.29812	0.203675	0.839126	-4.75372
APBA3	0.275367	3.35124	1.56131	0.128445	0.797343	-4.37707
CLOCK	-0.275348	5.96444	-1.95812	0.0591251	0.764265	-3.93869
TAF1C	0.275295	3.60496	1.26297	0.215873	0.844364	-4.68329
CDC14C	0.275211	0.560755	1.25764	0.217768	0.845199	-4.54822
GAREM2	0.275134	1.90721	0.734298	0.4682	0.904957	-4.918
DLEC1	0.275115	0.873743	0.916154	0.366549	0.886951	-4.75379
GPA33	0.275097	-1.28778	0.561296	0.578569	0.932155	-4.76026
LGALS12	0.275068	-3.2252	0.393513	0.696592	0.951048	-4.69656
CYB5R3	-0.274973	5.41353	-0.958581	0.345072	0.878761	-5.06358
MPDZ	-0.274942	4.34177	-1.02976	0.310965	0.870958	-4.9515
MMS22L	0.274941	4.63868	1.69859	0.099258	0.79168	-4.26312
RPRD2	-0.274939	5.04414	-2.01031	0.0530294	0.764265	-3.85572
JHY	-0.274923	2.61344	-1.69191	0.100537	0.79168	-4.22081
BUB3	0.274885	6.73371	2.12326	0.0416899	0.752959	-3.69227
ANKMY1	-0.274862	3.40316	-1.90758	0.0656014	0.764846	-3.97393
TLR7	-0.274783	4.53594	-0.847446	0.403141	0.895416	-5.10575
MS4A10	0.27478	-0.502074	0.885722	0.382481	0.89141	-4.68616
KCNQ3	-0.274755	1.20744	-1.03408	0.308973	0.87039	-4.72835
FASN	-0.274749	5.71425	-1.27439	0.211849	0.842245	-4.78599
LY6G6C	-0.274726	2.14649	-0.591541	0.558381	0.926888	-5.0502
PCED1A	0.274649	3.45391	1.11287	0.274189	0.863768	-4.80134
FZD6	0.274627	5.28733	1.15865	0.25531	0.858471	-4.88276
AFMID	-0.274626	2.62301	-1.55527	0.129875	0.797343	-4.36617
FCN1	0.274551	5.03261	0.647099	0.522257	0.918212	-5.24279
C12orf73	-0.274489	1.76699	-1.64947	0.108993	0.792095	-4.25721
ELP5	-0.274458	3.76253	-1.87643	0.06989	0.764846	-4.02034
LSM12	-0.274361	4.58931	-1.11461	0.273454	0.863768	-4.90147
MAB21L4	0.274357	3.36196	0.577808	0.567503	0.929109	-5.15274
AC006486.1	-0.274251	1.55512	-1.20522	0.237097	0.853122	-4.62596
FLI1	-0.274206	5.96214	-1.73646	0.0922585	0.789135	-4.2454
IGKV1D-37	-0.274165	-1.3401	-0.241479	0.81075	0.971672	-4.76675
ST8SIA6	-0.274162	1.51201	-1.23571	0.225704	0.849741	-4.60056
CDK11B	-0.27415	4.27697	-0.977802	0.335625	0.877298	-4.99233
MIF4GD	-0.274149	3.63444	-1.80735	0.0802702	0.782413	-4.10659
SHOC1	0.274056	1.36445	0.650107	0.520338	0.918026	-4.90806
DNAH2	0.27398	0.209469	1.06319	0.295782	0.867915	-4.64197
ATAD3C	0.273755	1.29369	1.06129	0.296629	0.867915	-4.69472
SYTL1	0.273727	4.43769	1.25365	0.219199	0.84653	-4.75637
RBMS3	-0.27372	4.38389	-1.41418	0.167119	0.814208	-4.59665
PLK4	0.273713	3.73591	1.33575	0.191205	0.828519	-4.62387
DYNLT3	0.273614	5.68791	1.18575	0.24459	0.854347	-4.86712
MAPK3	-0.273541	4.45546	-0.838118	0.408281	0.896156	-5.11121
CA5B	-0.273477	4.2228	-1.85677	0.0727194	0.771716	-4.05405
LRR1	0.273463	3.6331	1.53456	0.134878	0.800192	-4.41521
DNAJC9	0.27337	5.13057	1.63052	0.112955	0.792934	-4.36367
THG1L	0.273327	3.55949	1.56743	0.12701	0.797343	-4.38035
MAGOHB	0.273315	3.60905	1.64217	0.110506	0.792922	-4.29684
KIF13B	-0.273203	6.27418	-2.34322	0.0256034	0.743788	-3.34359
MAD2L1	0.273146	4.35295	1.13017	0.266939	0.863358	-4.85426
GPM6B	0.27313	5.40692	1.16867	0.251309	0.854891	-4.87231
ANKRD16	-0.273109	1.67556	-1.37202	0.179753	0.822436	-4.50477
CHP1	-0.27305	6.45891	-1.68156	0.102548	0.79168	-4.31625
PPEF2	0.272996	7.67608	0.668305	0.508808	0.916572	-5.24418
CEP104	-0.272951	4.86644	-1.36616	0.181568	0.822754	-4.66437
DUOXA1	0.272906	4.43815	0.78491	0.438372	0.900714	-5.1291
VSIG10L2	-0.272904	-1.36685	-0.328735	0.744532	0.961233	-4.79454
LGMN	0.272802	7.767	1.23321	0.226624	0.849802	-4.80724
MYL6B	-0.2728	3.52494	-1.852	0.0734214	0.772323	-4.04651
AC118459.2	0.27267	1.41934	0.788439	0.436335	0.900714	-4.83722
EXOSC3	0.272607	3.94105	1.42716	0.163375	0.81099	-4.54899
RBM44	0.272603	1.14446	0.707057	0.48473	0.9108	-4.85265
ZNF20	0.272593	1.28443	1.19566	0.240757	0.853808	-4.61377
F11R	0.272542	6.75909	1.6481	0.109275	0.792095	-4.35804
S100A6	0.272541	8.97864	1.43975	0.159806	0.81099	-4.55899
INMT	-0.27247	2.18712	-0.898745	0.375609	0.88744	-4.87259
PNPLA1	0.272294	1.6103	0.846144	0.403856	0.895416	-4.8663
CACTIN	0.272003	3.99861	1.9914	0.0551718	0.764265	-3.86708
FAM91A3P	0.271973	-0.216317	0.79264	0.433919	0.900714	-4.73665
ANAPC1P2	-0.271935	2.98941	-1.43271	0.161793	0.81099	-4.49711
COL17A1	0.271914	8.72597	0.687199	0.496988	0.913465	-5.18343
SLC37A2	-0.271903	5.7231	-1.67482	0.103875	0.79168	-4.32553
B9D1	0.271884	2.01925	0.983845	0.332691	0.876023	-4.79298
COL4A6	0.271869	2.01516	0.608091	0.547488	0.924446	-4.9987
TRBV29-1	-0.271819	0.143686	-0.487649	0.629176	0.943093	-4.87584
GJB3	0.271784	4.25154	0.741785	0.463714	0.904795	-5.14477
REEP4	-0.271752	4.07124	-0.961919	0.343419	0.878554	-4.99897
TTC3	-0.271734	7.27862	-1.60345	0.11882	0.794623	-4.4071
FAM131A	0.271639	3.17091	1.42591	0.163732	0.81099	-4.5047
CCT4	0.271537	6.87823	1.78079	0.0845969	0.786138	-4.18441
KIF1A	0.271532	-0.69079	0.52668	0.602107	0.935198	-4.78582
AL513165.2	0.271497	1.75032	0.736158	0.467083	0.904795	-4.89601
ACVR1C	-0.271473	0.55215	-0.998904	0.325455	0.876	-4.70583
BEND7	-0.271394	0.652429	-0.751218	0.458099	0.904681	-4.82336
HDAC1	0.27138	6.32939	2.68984	0.0113348	0.721548	-2.75037
OPTN	0.27133	7.459	2.26923	0.030248	0.749968	-3.46246
TMEM237	0.271271	4.15618	1.17072	0.250493	0.854723	-4.81133
CPSF1P1	-0.271265	-1.82548	-0.456218	0.651364	0.947905	-4.72974
PLEKHH1	0.271244	1.77592	1.18352	0.245461	0.854498	-4.64328
HSPA1A	0.271181	6.85224	1.05552	0.299218	0.868198	-4.98831
MDM4	-0.271157	6.5086	-1.35746	0.184284	0.823731	-4.69983
ST6GAL1	-0.271051	6.79663	-0.949944	0.349375	0.879606	-5.07432
PSMD9	0.271022	5.16831	1.89839	0.0668426	0.764846	-4.01466
TLK1	-0.27099	6.26484	-1.59052	0.121708	0.794906	-4.43189
CACNG5	0.270953	-0.376159	1.04446	0.304224	0.868887	-4.63606
TGFBR3	-0.270934	5.23032	-0.899121	0.375412	0.88744	-5.10084
TMEM250	0.270901	4.94167	1.72591	0.094164	0.789866	-4.24297
GRAMD4P3	0.270886	2.54506	1.22155	0.230944	0.852351	-4.64398
CCN2	0.27088	7.45088	0.463736	0.646027	0.946868	-5.35447
NDUFV2	0.270829	6.40499	1.4721	0.150919	0.806082	-4.57273
CD8B2	-0.270778	-0.419407	-1.05966	0.29736	0.867915	-4.63759
DSG1	-0.270769	10.0365	-0.505125	0.616988	0.939477	-5.18473
GPX2	0.270695	1.42788	0.557404	0.581192	0.932155	-4.96663
DDIT4L	-0.270655	0.621491	-0.702604	0.487464	0.910947	-4.83186
ITGAX	0.270652	6.80002	0.74404	0.462369	0.904715	-5.22159
YWHAQP5	0.270541	0.659396	0.941737	0.353496	0.882294	-4.72459
FAM47E	-0.270446	1.63267	-1.18358	0.245439	0.854498	-4.63904
CHCHD5	-0.270395	2.08624	-1.51314	0.140216	0.804347	-4.39126
C1orf131	0.270388	3.52063	1.89997	0.0666275	0.764846	-3.98276
RAMP3	0.270319	3.94357	1.35362	0.185493	0.823731	-4.62666
ZNF727	-0.270275	1.05295	-0.818421	0.419267	0.897606	-4.82845
RHOD	0.270224	2.93892	0.658775	0.514828	0.917667	-5.06269
GIMAP2	0.270222	5.12956	1.03731	0.307492	0.869609	-4.98092
MPHOSPH9	0.270205	5.43597	1.51068	0.140839	0.804347	-4.51495
FOXP4	-0.270197	2.78085	-0.821334	0.417631	0.897157	-4.97526
NUDT15	0.27016	3.89976	1.35943	0.183667	0.823731	-4.61521
MPG	0.270122	4.48139	1.93012	0.0626403	0.764846	-3.95782
ARFGAP2	0.270096	6.27626	2.09487	0.0443169	0.757066	-3.736
REXO2	0.270044	5.2332	1.65662	0.107529	0.792095	-4.33608
SLC27A3	-0.269952	4.16232	-1.62678	0.11375	0.793959	-4.34234
METTL4	0.269927	3.72505	1.45474	0.155636	0.80717	-4.50489
VPS35	0.269783	7.2605	2.19257	0.0358482	0.752959	-3.58337
ZNF555	0.269675	3.53206	1.22927	0.228077	0.850355	-4.70987
CXorf38	0.269661	5.50693	1.77185	0.0860964	0.786138	-4.19173
AC007325.4	0.269601	-1.64023	0.273312	0.786398	0.968363	-4.7617
PTGER2	0.269571	3.36113	0.842197	0.406029	0.895547	-4.99124
BCAS1	-0.269544	-0.075959	-0.912559	0.368408	0.887325	-4.71637
BCAS4	0.269509	3.40961	1.16414	0.25311	0.856748	-4.76164
SCN2A	-0.269446	1.91543	-0.981703	0.333729	0.876782	-4.78408
METTL21EP	0.269426	-0.79981	0.918697	0.365238	0.886951	-4.66651
PINLYP	-0.269409	1.72868	-1.21703	0.232634	0.852864	-4.63247
CLCF1	0.269386	1.26451	0.855546	0.398712	0.894724	-4.80888
GTPBP8	0.269368	3.87406	1.49639	0.144509	0.804347	-4.46859
IGKV1OR10-1	-0.269361	-2.68443	-0.238752	0.812845	0.9722	-4.71756
ZNF135	-0.26933	0.790608	-1.03008	0.310818	0.870958	-4.70749
TSC22D2	0.269291	5.28326	1.28599	0.207821	0.840566	-4.75413
LSM1	0.269244	4.56356	1.61866	0.115495	0.793959	-4.36056
TTYH2	-0.269176	3.42479	-1.26294	0.215882	0.844364	-4.69266
IRF3	0.269114	4.91255	1.80995	0.0798566	0.782413	-4.13122
SCG3	-0.269114	1.47297	-0.905341	0.37216	0.88744	-4.80609
FAAP24	0.269056	2.25963	1.6726	0.104313	0.792095	-4.23507
ANKFY1	0.269045	6.72811	1.97582	0.0569934	0.764265	-3.91256
CSTF2	0.269015	3.80483	1.73435	0.0926365	0.789135	-4.19612
PDCD2L	0.268938	1.6044	1.11276	0.274234	0.863768	-4.68447
PGAP3	-0.268723	3.57778	-1.70877	0.0973328	0.79168	-4.22464
ZNF658B	-0.268682	2.26293	-0.946201	0.35125	0.88131	-4.83765
LARP1	-0.268647	7.53256	-0.972375	0.338274	0.877298	-5.03798
CYBRD1	-0.268596	6.85679	-1.04504	0.303961	0.868887	-4.99542
SLC9B1	-0.268586	0.410328	-1.16573	0.252478	0.856474	-4.60586
CCT6A	0.268396	7.29081	1.85849	0.072468	0.771716	-4.07505
PDXDC1	-0.268281	6.70426	-1.06632	0.294388	0.867727	-4.97989
MPC1	-0.268265	4.51004	-1.95987	0.0589119	0.764265	-3.91966
CPT1A	0.268252	5.63424	1.14968	0.258932	0.861821	-4.90041
PIWIL4	-0.268233	1.79666	-1.20532	0.237058	0.853122	-4.63289
AC067752.1	-0.268151	0.224195	-1.33177	0.192496	0.829859	-4.50134
NCEH1	0.268142	5.62798	0.910196	0.369634	0.887325	-5.10112
OAZ1	0.268106	8.56866	1.90073	0.066525	0.764846	-3.99966
GRAP2	0.268091	4.59525	0.966051	0.341379	0.878526	-4.99888
TIAF1	0.268079	1.97801	1.03489	0.308603	0.86993	-4.75237
PTPRS	-0.26807	4.90936	-1.28151	0.209371	0.841661	-4.75833
LONRF1	0.268049	4.82208	1.5929	0.121172	0.794623	-4.40115
TEFM	0.26801	2.9452	1.78553	0.0838093	0.783425	-4.11707
RAB5B	-0.268006	6.29157	-1.93333	0.062229	0.764846	-3.97455
IFRD2	0.267978	4.53441	1.83843	0.0754476	0.774842	-4.08427
RBCK1	0.26792	5.56641	1.70481	0.098078	0.79168	-4.28254
PRH2	0.267874	0.371056	0.557797	0.580927	0.932155	-4.84069
POLR3GL	-0.267812	4.09196	-1.43574	0.160936	0.81099	-4.55598
VDR	0.267772	5.92253	1.16424	0.253072	0.856748	-4.89263
ZSCAN5A	-0.267744	2.48554	-1.95849	0.0590802	0.764265	-3.91702
SLC16A9	0.267699	1.51547	0.41909	0.677996	0.950231	-5.001
SULF2	-0.267665	7.08757	-1.28559	0.207959	0.840566	-4.76718
GTF3C1	-0.267608	6.46136	-1.5066	0.141879	0.804347	-4.53171
CBLN3	-0.26753	1.15794	-0.832406	0.411448	0.896167	-4.81689
OR9K1P	0.267522	-0.545012	0.933001	0.357919	0.884607	-4.67508
OBSCN	-0.267502	3.52574	-1.10815	0.276191	0.863768	-4.82935
NREP	-0.267494	4.83955	-1.22328	0.230301	0.851555	-4.80967
CDK5R1	0.267467	3.40124	1.07836	0.289064	0.866983	-4.82969
NUP85	0.267371	4.79227	1.35934	0.183693	0.823731	-4.66333
RNF207	0.267237	1.07546	0.714102	0.480424	0.910229	-4.84787
ALK	0.267153	-0.318118	0.692893	0.493455	0.912533	-4.74743
COPS5	0.267147	5.37767	2.29607	0.028482	0.747288	-3.41965
MYL12B	0.267106	8.41751	1.74398	0.0909182	0.789097	-4.21054
KAT14	0.267033	4.03741	0.99522	0.327215	0.876	-4.94823
FAM25A	0.267006	3.98082	0.470269	0.641404	0.946198	-5.24322
SLC22A18	-0.26696	2.59031	-1.21573	0.233124	0.852864	-4.67742
H2AZ1	0.266885	6.9673	1.33541	0.191315	0.828598	-4.72029
KRT16P1	0.26687	-0.740478	0.46566	0.644664	0.946309	-4.7885
ETV5	0.266869	4.66293	1.79477	0.0822957	0.782413	-4.14421
NXPH4	-0.266823	-1.19891	-0.462545	0.646871	0.947075	-4.77823
PSMB3	0.266786	6.35091	1.67682	0.103479	0.79168	-4.32326
PPFIA3	0.266774	2.28082	1.11308	0.274099	0.863768	-4.73355
HDAC5	-0.266753	4.90508	-1.72713	0.0939419	0.789866	-4.24335
LHFPL5	0.266739	2.48087	1.15299	0.257593	0.861214	-4.69547
MEPCE	-0.266671	4.44076	-1.71664	0.0958672	0.79168	-4.24463
HMSD	0.26665	-0.130561	0.619207	0.540234	0.923742	-4.81081
ZNF775	-0.266638	1.42862	-1.56209	0.128261	0.797343	-4.3371
SF3B4	-0.266564	4.00377	-1.10379	0.278047	0.863768	-4.8743
SLC15A3	0.266529	5.98014	0.853719	0.399708	0.894724	-5.1484
LILRB4	0.266476	7.45813	0.520106	0.606627	0.936265	-5.31964
DAAM2	-0.266438	4.19602	-0.824824	0.415676	0.897157	-5.08603
OR51M1	0.266426	-0.519691	0.901669	0.374078	0.88744	-4.68483
GORAB	0.266384	3.5631	1.68652	0.101579	0.79168	-4.2441
DGKZ	0.266379	5.99719	1.38147	0.176857	0.820287	-4.67314
DOC2A	0.266344	-0.344886	0.789719	0.435598	0.900714	-4.73069
PCBP4	-0.266334	2.91088	-1.50347	0.142681	0.804347	-4.42415
ABCB7	-0.266331	4.72725	-2.43987	0.0205111	0.743788	-3.18891
TRDV2	0.266298	-0.0914299	0.547066	0.58819	0.932155	-4.85321
MGAT4C	-0.266247	1.55301	-0.481623	0.633404	0.943853	-4.98989
ZNF302	0.266235	4.75185	0.865936	0.393075	0.893691	-5.08478
BARX2	-0.266186	1.57229	-0.75098	0.45824	0.904681	-4.91305
TGIF2-RAB5IF	0.266155	1.61997	0.568259	0.57389	0.931678	-4.9786
DNM1	-0.266104	2.94769	-0.977463	0.33579	0.877298	-4.87608
ST7	-0.266093	3.65204	-2.13474	0.0406677	0.752959	-3.66753
SPPL3	-0.266042	5.4358	-1.38732	0.175083	0.819112	-4.66314
PPARA	-0.26603	5.21699	-2.25911	0.0309391	0.749968	-3.47828
ANKZF1	0.265922	4.50141	1.81867	0.0784846	0.780783	-4.10623
LARS2	0.265918	4.76506	2.14451	0.039815	0.752959	-3.65316
JAKMIP3	-0.26589	-1.14604	-0.642191	0.525397	0.918886	-4.74357
KNSTRN	0.26586	3.75567	1.566	0.127343	0.797343	-4.38747
PDE3A	-0.265856	3.13912	-0.526816	0.602013	0.935198	-5.12183
MPP2	-0.265822	-0.183386	-0.542568	0.591247	0.932404	-4.82379
AIFM3	0.265807	-0.221001	0.630693	0.532792	0.920616	-4.78983
TPP1	0.265748	6.67206	0.947693	0.350502	0.881245	-5.07915
JOSD1	0.26572	6.22588	1.80531	0.0805958	0.782413	-4.15329
GNRH1	0.265708	0.253168	0.82928	0.413188	0.896167	-4.75212
ITGA2	0.265674	5.60138	0.941658	0.353536	0.882294	-5.07449
SELENON	-0.265652	5.58097	-0.859713	0.396445	0.894724	-5.14164
ACBD7	-0.265643	1.75505	-1.27516	0.211582	0.842245	-4.57986
SLURP1	-0.265628	3.98499	-0.399239	0.692412	0.951048	-5.30796
VASN	0.265573	4.26502	0.995579	0.327044	0.876	-4.96204
AL117692.1	0.265496	-0.450454	0.807496	0.425438	0.899718	-4.71878
AC121758.2	0.265458	0.640675	1.26121	0.216496	0.845199	-4.5477
EBF4	0.265457	1.69827	0.827014	0.414452	0.897053	-4.85316
FLCN	0.265373	5.28114	1.70945	0.0972051	0.79168	-4.26801
NRXN1	-0.265236	-0.532958	-0.642653	0.525101	0.918886	-4.79022
TK2	-0.265111	5.15379	-1.2571	0.217961	0.845239	-4.79012
AMDHD2	0.265083	3.96707	1.6922	0.100482	0.79168	-4.25102
LMNB1	0.265009	6.35407	1.25622	0.218278	0.845702	-4.8056
KCNJ3	0.264851	-0.856383	0.898903	0.375527	0.88744	-4.67419
CXCL2	0.264825	3.37762	0.606642	0.548438	0.924928	-5.07725
ERC1	-0.264759	6.19407	-1.66872	0.105087	0.792095	-4.33384
AMD1	0.264729	7.39883	1.93994	0.0613879	0.764846	-3.95991
DUS2	0.264715	3.72155	1.7039	0.0982503	0.79168	-4.22704
ANKRD13D	0.264622	4.62745	1.50492	0.142309	0.804347	-4.49173
AP3B2	-0.26462	1.81041	-1.01839	0.316254	0.873728	-4.7693
CATSPERG	0.264597	1.61788	1.16987	0.25083	0.854723	-4.64253
RPL22	-0.264551	7.93059	-1.8215	0.0780433	0.780783	-4.11349
AL589993.1	-0.264484	-0.00357922	-1.0043	0.322887	0.875327	-4.67184
SHLD2P3	0.264472	-1.04296	0.294262	0.770489	0.965726	-4.79027
RFXANK	0.264449	4.18726	2.03771	0.0500547	0.760402	-3.80411
IER5	0.264418	5.26011	1.90925	0.0653778	0.764846	-3.99999
COPS9	-0.264412	3.90913	-1.78025	0.0846871	0.786138	-4.14661
ANKRD13B	-0.2644	0.133558	-0.856772	0.398044	0.894724	-4.74946
SYP	-0.264321	0.830116	-1.37477	0.178907	0.821611	-4.48051
ABI3	0.264274	4.35892	1.11227	0.274441	0.863768	-4.87635
MRPL18	0.264272	4.54806	1.96898	0.0578084	0.764265	-3.90571
RABL2A	-0.264244	1.78011	-1.5988	0.119853	0.794623	-4.30575
ZNF843	-0.264206	0.575514	-1.10063	0.2794	0.864105	-4.65132
KRT6C	0.264092	10.1044	0.480367	0.634287	0.943853	-5.21426
KIF22	0.263901	4.84578	1.84158	0.074973	0.774842	-4.08503
SLCO1A2	0.263872	0.00606852	0.906965	0.371314	0.88744	-4.70332
LY6G5C	-0.263746	-0.242717	-0.735405	0.467535	0.904795	-4.76263
FBF1	0.263733	2.54791	1.59687	0.120283	0.794623	-4.31468
ATP5PF	-0.263686	4.79133	-2.10207	0.0436375	0.752959	-3.71811
C3orf14	0.263679	3.32379	1.32286	0.195408	0.832957	-4.61869
WDR54	0.263658	2.90934	1.4408	0.15951	0.81099	-4.47705
PRKCB	0.263578	6.58278	1.27346	0.212174	0.842245	-4.78764
C1QTNF2	-0.263553	-0.115348	-0.784452	0.438636	0.900714	-4.75592
PSMF1	-0.263548	6.10446	-0.898733	0.375616	0.88744	-5.11821
S100A13	0.263503	4.61587	1.59844	0.119933	0.794623	-4.38502
CYP2R1	-0.263482	3.28896	-1.32529	0.194611	0.831613	-4.61659
COL25A1	-0.263479	-0.866523	-0.338724	0.737066	0.960286	-4.81327
ITGB7	0.263471	5.48001	1.03733	0.307481	0.869609	-4.99514
TMEM37	-0.263277	2.39852	-0.727018	0.472585	0.907188	-4.99614
AC135977.1	0.263234	0.776923	1.06929	0.293066	0.867727	-4.67484
PITPNM1	0.263227	4.87118	1.29016	0.206388	0.840503	-4.73443
PRAF2	-0.263213	0.897561	-0.774043	0.444678	0.903106	-4.84567
CRB2	-0.263199	0.118549	-0.806076	0.426245	0.899718	-4.78287
AC007318.3	0.263063	0.320865	1.00522	0.322451	0.874807	-4.6777
MFN2	-0.263019	6.90042	-1.8025	0.0810453	0.782413	-4.15351
IQCN	0.262949	0.99877	0.902909	0.373429	0.88744	-4.76068
ELOVL6	-0.262935	3.30713	-1.17242	0.249823	0.854723	-4.76808
TMEM126A	0.262921	3.66329	1.31939	0.196551	0.833039	-4.63709
NR1H3	0.262875	5.60682	0.702032	0.487816	0.910947	-5.24026
PLCXD2	0.262743	4.35779	1.29842	0.20357	0.839126	-4.70123
MAP2K3	0.26274	5.41691	1.19621	0.240545	0.853808	-4.85019
LHFPL2	0.262583	8.0813	1.11125	0.274872	0.863768	-4.90794
ZBTB49	0.262582	2.17658	1.29333	0.205305	0.839126	-4.57629
P2RY14	-0.262551	4.59039	-0.847594	0.403061	0.895416	-5.11529
IL5RA	-0.262514	0.394592	-0.455816	0.65165	0.947905	-4.90468
RNF227	-0.262512	3.32631	-0.806483	0.426014	0.899718	-5.03745
AP1S2	-0.262345	6.33335	-1.15479	0.256864	0.86057	-4.90345
NSD3	-0.262317	6.68255	-2.12156	0.0418432	0.752959	-3.69465
RASA2	0.262281	6.37242	1.51008	0.140993	0.804347	-4.52842
ABCB4	-0.26223	2.44716	-0.850754	0.401329	0.895059	-4.92988
ACSF3	0.262219	4.78322	1.43239	0.161883	0.81099	-4.58471
TOX2	-0.262217	1.28656	-0.690623	0.494862	0.912808	-4.9108
C2CD2L	-0.262166	3.80158	-1.30786	0.200389	0.837197	-4.67404
SNHG32	-0.262129	5.09394	-1.4269	0.163451	0.81099	-4.60711
TXLNB	-0.261966	1.95324	-1.11559	0.273038	0.863768	-4.71653
VAMP1	0.26194	2.95418	1.02605	0.312684	0.871655	-4.82559
KRTDAP	-0.261891	6.67643	-0.438837	0.663776	0.948862	-5.35963
GLI3	-0.261859	4.24975	-1.09815	0.280463	0.864615	-4.89251
IL18R1	0.261845	4.30033	1.23913	0.224454	0.849741	-4.75098
PTMA	-0.261825	9.79375	-1.63644	0.111705	0.792922	-4.31004
ARMC7	-0.261802	2.2135	-1.36429	0.182148	0.823076	-4.53002
FCGR2B	-0.261787	6.13024	-0.691696	0.494197	0.912564	-5.25326
BOC	-0.261707	4.00213	-1.27034	0.213269	0.842647	-4.71712
PRH1	0.2617	0.687927	0.544872	0.58968	0.932328	-4.89661
INHBB	-0.261674	1.48228	-0.804103	0.427366	0.899718	-4.86909
SPDYA	-0.261564	-0.709686	-0.787115	0.437099	0.900714	-4.7181
BAK1	0.261508	5.42406	1.23144	0.227275	0.849802	-4.81863
MRLN	0.261439	-0.489836	0.948055	0.35032	0.881127	-4.66647
AKAP1	-0.26142	4.30295	-2.22931	0.0330572	0.749968	-3.52433
ITGA4	0.261414	7.35103	1.46974	0.151553	0.806561	-4.56702
C1QTNF7	-0.261364	-0.00331941	-0.595994	0.555439	0.926888	-4.81196
SERPINH1	0.261331	7.32483	1.28576	0.207901	0.840566	-4.7648
KLHL31	-0.261234	-1.39107	-0.774248	0.444558	0.903106	-4.71074
NOTCH2NLB	-0.261232	2.38526	-0.422645	0.675426	0.949831	-5.07447
ZNF384	-0.261187	4.38319	-1.303	0.202021	0.838753	-4.70944
SLC26A6	0.261087	3.66571	1.73012	0.0933995	0.789135	-4.19463
AC092718.8	0.261052	0.0327274	0.975195	0.336896	0.877298	-4.67992
MID1	-0.260939	3.11627	-0.983296	0.332957	0.876023	-4.89766
TUBGCP6	0.260935	5.07578	1.49738	0.144251	0.804347	-4.52018
PRR16	0.260893	2.17154	0.796711	0.431585	0.899899	-4.89856
MTG2	0.260877	4.06172	2.37723	0.023693	0.743788	-3.30342
ROCK1P1	-0.260824	-1.67618	-0.465637	0.64468	0.946309	-4.75457
POGZ	-0.260809	5.42673	-1.49212	0.145618	0.804347	-4.54264
CENPP	-0.260767	3.80733	-1.22677	0.229001	0.850527	-4.75376
RPL38	-0.260763	7.87523	-1.71504	0.0961637	0.79168	-4.25444
TRO	-0.26071	1.17176	-0.66999	0.507748	0.916263	-4.9021
VTCN1	0.260557	-2.08691	0.318805	0.751979	0.962432	-4.73101
MAD2L2	0.260492	4.24654	1.72516	0.0943018	0.789866	-4.21873
GIN1	0.260481	2.7983	1.19478	0.241094	0.853808	-4.69341
PHYH	-0.260467	3.038	-1.67806	0.103235	0.79168	-4.24311
FAM83E	0.260458	-1.2997	0.543278	0.590764	0.932404	-4.75217
ALKBH8	-0.26041	3.81597	-1.94625	0.0605943	0.764265	-3.92854
DOK3	0.2604	4.28891	0.86535	0.393391	0.893691	-5.05616
EID3	0.260368	2.13221	1.43889	0.160047	0.81099	-4.45338
AC106886.6	0.260354	5.72003	1.31868	0.196788	0.833039	-4.73625
SREBF2	-0.260353	6.12874	-1.18149	0.246256	0.854498	-4.87901
CD6	0.260298	5.27006	0.91148	0.368967	0.887325	-5.08494
CDC20B	0.260281	-0.441107	0.790569	0.435109	0.900714	-4.7235
PITPNM2	0.260256	2.80997	1.11293	0.274161	0.863768	-4.76146
LXN	0.260213	3.74372	1.62377	0.114394	0.793959	-4.32494
ADAP1	0.260206	3.21951	1.10727	0.276562	0.863768	-4.79521
PRNP	0.260168	8.23567	1.57825	0.124502	0.795198	-4.41912
DNAJC18	0.260101	3.08471	1.43892	0.16004	0.81099	-4.48993
MAP1A	-0.259995	4.90724	-0.991815	0.328848	0.876023	-5.0157
DIS3L2	-0.259992	4.16442	-2.30736	0.027767	0.746249	-3.4068
GMPPA	0.259966	4.40729	1.38474	0.175865	0.819278	-4.61744
NECAB3	0.259955	2.11403	1.46748	0.152164	0.806704	-4.42821
TP53AIP1	-0.259952	0.666718	-0.459346	0.649141	0.947831	-4.94341
POU5F1	-0.259916	0.376378	-0.955469	0.346618	0.879317	-4.71154
NDUFB11	0.259912	5.13489	1.84915	0.0738429	0.774023	-4.08194
POMC	0.259882	0.603934	0.52848	0.600871	0.934343	-4.88615
FUCA1	-0.25979	6.14354	-0.906528	0.371541	0.88744	-5.11234
ARPC1A	0.259677	5.77019	1.6672	0.105391	0.792095	-4.33229
ABCB10	0.259675	5.04715	1.9729	0.0573405	0.764265	-3.90638
MRVI1	-0.259562	3.61117	-0.752066	0.457596	0.904681	-5.06758
C16orf91	0.259545	2.64304	1.55667	0.129542	0.797343	-4.35936
SLC35G2	0.259523	2.36779	1.70077	0.0988427	0.79168	-4.20643
PCBP1	-0.259509	6.64392	-0.953784	0.347457	0.879317	-5.07297
CTNNAL1	0.259462	4.2005	1.14846	0.259427	0.861821	-4.828
RAD51	0.259462	2.58869	1.14494	0.260863	0.861821	-4.71844
EXO1	0.259414	2.79163	0.924742	0.362132	0.886006	-4.87881
AP003108.2	0.259385	2.47384	0.825005	0.415575	0.897157	-4.9092
STARD3NL	0.25938	5.27281	1.6615	0.106539	0.792095	-4.32876
UBA5	-0.259375	5.14814	-1.51515	0.139707	0.804347	-4.5082
TSEN34	0.259346	4.4164	1.84015	0.0751882	0.774842	-4.0765
ZNF512	-0.259323	4.17393	-1.7755	0.0854813	0.786138	-4.15903
HIGD2A	-0.259251	4.15757	-1.41735	0.1662	0.814208	-4.58579
FNDC4	0.259231	1.39887	0.848363	0.402638	0.895246	-4.82237
PLAC8	0.259187	4.44845	0.844648	0.404679	0.895416	-5.10106
SPTSSB	-0.259173	3.31074	-0.422524	0.675514	0.949831	-5.24869
POF1B	-0.259148	6.56479	-0.491628	0.626392	0.943093	-5.34634
MYOF	-0.259107	8.36128	-1.40729	0.169136	0.815757	-4.60247
CD300LD	0.259082	-0.711052	0.869282	0.39127	0.893691	-4.6843
AHCYL1	-0.259056	6.5165	-2.05722	0.0480263	0.760402	-3.79235
POLR3K	-0.259049	2.45893	-1.2731	0.212302	0.842245	-4.61825
HIC1	-0.258957	3.25511	-0.769317	0.447437	0.9039	-5.04449
ATG16L1	0.258933	5.10825	2.23188	0.0328701	0.749968	-3.52046
C19orf54	-0.258797	1.69855	-0.790765	0.434996	0.900714	-4.89308
ZNF860	0.258752	1.12376	0.784889	0.438384	0.900714	-4.83312
KCNK3	0.258666	1.16599	0.785847	0.43783	0.900714	-4.83617
C1orf109	0.258578	3.44494	1.46718	0.152245	0.806704	-4.47882
SEMA4B	0.25857	5.56609	0.975003	0.336989	0.877298	-5.04949
ZNF550	-0.258538	3.10454	-1.70673	0.0977169	0.79168	-4.2099
PZP	0.25847	1.8006	0.701142	0.488364	0.910947	-4.91809
EMP2	-0.258435	6.83171	-0.977774	0.335638	0.877298	-5.04986
POU2F2	-0.258432	3.51158	-0.853385	0.399891	0.894724	-5.01585
CDT1	0.258428	2.63846	0.888931	0.38078	0.891214	-4.90161
HELLS	0.258426	5.02751	1.14576	0.260529	0.861821	-4.87673
SBSN	-0.258416	8.05198	-0.520118	0.606619	0.936265	-5.284
H2BC14	0.258306	3.58912	0.888781	0.38086	0.891214	-4.9968
MAX	-0.258291	5.84609	-1.41449	0.167031	0.814208	-4.63755
QSER1	-0.258273	6.11479	-1.81132	0.079639	0.782413	-4.14534
TNKS1BP1	-0.258193	6.56507	-0.926282	0.361344	0.886006	-5.09547
RPL4P6	0.258028	-0.408845	1.07586	0.290164	0.866983	-4.61861
ODF2L	0.258015	5.92387	1.63778	0.111422	0.792922	-4.37003
IL32	0.257995	6.8573	0.789776	0.435565	0.900714	-5.18932
GLO1	0.257994	6.6578	1.23216	0.22701	0.849802	-4.8282
ANKRD49	0.257984	4.12229	1.60593	0.118271	0.794623	-4.35546
TMEM198	0.257956	-0.235769	0.840281	0.407086	0.895759	-4.72375
RGS13	0.25791	0.869172	0.688147	0.496398	0.913362	-4.8481
RBL1	0.257862	4.97357	1.82506	0.0774912	0.780783	-4.10939
TMC6	0.257834	5.95359	1.31633	0.197565	0.833822	-4.74109
NOP10	0.257773	5.03519	1.46576	0.152627	0.806704	-4.55855
IGHEP2	0.257698	-0.290768	0.893058	0.3786	0.88896	-4.70311
TRIM38	0.257609	6.66573	2.19957	0.0353006	0.752959	-3.57402
GRAMD2B	0.257502	4.01618	1.34597	0.187923	0.825401	-4.64189
LRCH1	-0.257499	5.63153	-1.978	0.0567349	0.764265	-3.90826
C1orf198	-0.257483	5.39642	-0.988755	0.33032	0.876023	-5.03673
CXCR2P1	0.257446	3.81639	0.402821	0.689802	0.951048	-5.25785
ENOX1	0.257415	1.60163	1.02299	0.314109	0.871655	-4.74009
VGLL3	-0.257392	6.22917	-0.947001	0.350849	0.88131	-5.08154
YBX1	-0.257375	8.30612	-1.68961	0.100981	0.79168	-4.27582
ETV6	-0.257302	6.49205	-0.934872	0.356968	0.883702	-5.09044
TSC1	0.257287	5.39831	1.75278	0.089372	0.789097	-4.21519
BNIP1	0.257252	2.48539	1.39228	0.173591	0.81812	-4.50723
KCNB1	-0.257216	3.21335	-1.33362	0.191894	0.829625	-4.59831
MIIP	0.257179	4.07028	1.22575	0.22938	0.850527	-4.75432
SNX1	-0.25709	6.4675	-1.15942	0.255001	0.858109	-4.89847
TUSC1	0.257058	3.27309	1.23403	0.226321	0.849802	-4.69347
EAF1	0.256993	6.23596	1.68075	0.102706	0.79168	-4.31815
RPL22L1	0.256948	4.77399	0.925234	0.36188	0.886006	-5.04671
LSM3	0.256938	4.59555	1.84346	0.0746912	0.774842	-4.07758
SGO1	0.256912	2.40883	1.35741	0.1843	0.823731	-4.53146
SLC5A10	-0.256908	0.222081	-0.832484	0.411405	0.896167	-4.76919
SGCE	-0.256777	3.40413	-0.977566	0.33574	0.877298	-4.90792
SPOPL	0.256775	6.1069	2.41171	0.0218904	0.743788	-3.23037
NRXN3	-0.256679	0.241854	-0.704262	0.486445	0.910947	-4.8173
PDXK	0.256672	7.04376	2.23195	0.0328645	0.749968	-3.52233
BRSK1	0.256577	0.0571421	0.786778	0.437293	0.900714	-4.76036
CARD17	0.256472	-0.772086	0.600268	0.552623	0.926496	-4.7546
CEP128	-0.25644	4.89448	-0.664214	0.511388	0.916952	-5.22405
FASTKD2	0.256424	5.68166	1.36575	0.181695	0.822754	-4.68602
PAPPA2	0.256407	-0.82216	0.457496	0.650456	0.947905	-4.8131
PARD6B	0.256274	3.48955	1.4221	0.164827	0.812278	-4.52787
ARG2	0.256196	2.62205	0.75366	0.456652	0.904681	-4.97201
SLC24A3	-0.256152	3.27362	-1.05206	0.300778	0.868249	-4.86607
FRMPD1	-0.256144	1.36401	-0.786096	0.437687	0.900714	-4.87248
BEST1	0.256135	3.8426	1.28471	0.208262	0.840573	-4.67899
ZNRF2P1	-0.256134	0.788541	-0.819781	0.418503	0.897157	-4.81131
HMOX1	0.256119	7.1771	0.800664	0.429326	0.899718	-5.17903
AL645924.2	-0.256071	0.0616562	-0.851046	0.401169	0.895059	-4.74283
AMOTL2	0.256069	5.35355	1.09622	0.281294	0.865089	-4.94276
IGFBP2	-0.256	2.50483	-0.692833	0.493493	0.912533	-5.00675
TYRO3	-0.255989	3.45063	-0.728837	0.471488	0.907114	-5.09971
PCNT	-0.25598	5.48316	-1.34575	0.187993	0.825447	-4.70544
TARBP2	0.255941	3.27867	1.81712	0.078727	0.780783	-4.08365
TRAF5	0.2559	5.27221	1.48749	0.146832	0.804767	-4.53885
INVS	0.255892	4.32388	2.19246	0.0358563	0.752959	-3.58081
DYNLRB1	-0.255889	4.02894	-0.993784	0.327903	0.876	-4.97154
HOXD10	-0.255866	0.770811	-0.859254	0.396694	0.894724	-4.78428
ORAI3	-0.255865	3.79891	-1.89456	0.0673651	0.764846	-3.99642
SGPP2	-0.255819	4.54785	-1.01027	0.320065	0.873918	-4.99017
SERPINA9	0.255735	-2.9253	0.266305	0.791741	0.968406	-4.70271
CHD6	-0.255649	6.32073	-1.88374	0.0688623	0.764846	-4.04502
PSPH	-0.255628	3.52558	-0.633228	0.531157	0.920512	-5.13582
PCK1	-0.255539	-2.50721	-0.311342	0.757593	0.96337	-4.74362
NUMB	-0.255523	6.34274	-1.21668	0.232766	0.852864	-4.84487
ZDHHC8	-0.25547	3.00741	-0.894265	0.377964	0.888471	-4.94634
AC138894.1	0.255469	-1.1865	0.383966	0.703584	0.952884	-4.76628
C1orf116	0.255359	4.80281	0.633809	0.530782	0.920512	-5.2482
FAM186B	-0.255279	-0.4473	-0.791106	0.4348	0.900714	-4.72928
RNASEH2A	0.255208	3.31418	1.94884	0.0602711	0.764265	-3.92039
CES4A	-0.25515	2.04896	-0.902239	0.373779	0.88744	-4.86418
CAPZA2	0.255141	7.70932	1.45984	0.154239	0.80717	-4.56978
ANAPC15	-0.25506	3.59745	-1.79218	0.0827167	0.782413	-4.12272
TTC4	0.255032	4.29951	2.06923	0.046815	0.760402	-3.76059
MREG	-0.255005	5.65108	-1.12331	0.269795	0.863768	-4.92919
CUEDC1	-0.254947	3.38809	-1.1814	0.24629	0.854498	-4.7662
SURF1	-0.254926	3.99917	-1.36684	0.181354	0.822754	-4.62435
IQSEC2	-0.254905	2.89721	-1.44884	0.157267	0.809786	-4.48032
CYB5R4	0.254891	6.29364	1.45553	0.155421	0.80717	-4.59173
FRMD5	-0.254884	0.615041	-0.755653	0.455473	0.904681	-4.81392
DDX23	0.254878	6.59341	2.15305	0.0390826	0.752959	-3.6465
ZNF862	-0.254855	3.27598	-1.47398	0.150414	0.806082	-4.47312
STS	-0.254647	5.17327	-1.55562	0.129793	0.797343	-4.46302
PRDM11	0.254632	2.71686	1.30961	0.199802	0.836429	-4.59248
FGD3	0.254557	5.52898	1.56812	0.126848	0.797343	-4.4509
TRAV8-4	0.254517	-0.403186	0.658514	0.514994	0.917667	-4.77476
KRT23	0.254354	5.12014	0.509644	0.613854	0.938593	-5.32533
MNDA	0.254334	6.16211	0.722029	0.475605	0.909638	-5.2357
TMEM87B	0.254166	6.45354	2.24894	0.031648	0.749968	-3.49602
FBXL22	-0.254122	-0.3157	-0.900161	0.374867	0.88744	-4.71084
CBX3	0.254092	7.36556	2.31854	0.0270753	0.743788	-3.38356
ELMO3	0.25403	2.93597	0.941418	0.353657	0.882405	-4.8967
RPS18P9	-0.254008	1.42632	-1.03038	0.310683	0.870958	-4.73025
XRCC1	-0.254008	3.53279	-1.6528	0.108308	0.792095	-4.29025
ZNF391	-0.253995	0.410027	-0.632662	0.531522	0.920512	-4.84892
FER1L4	-0.253979	3.04355	-0.480667	0.634076	0.943853	-5.13714
SH3BGRL	-0.253975	7.0662	-1.39323	0.173309	0.817381	-4.65327
ZNF490	-0.25397	4.47664	-1.45717	0.15497	0.80717	-4.54908
ARHGEF10	0.253948	3.86433	1.08185	0.287533	0.866983	-4.85666
TSTD2	0.253899	4.20449	2.24924	0.0316267	0.749968	-3.49677
STMN1	0.253812	5.93616	1.06649	0.29431	0.867727	-4.98109
XPR1	0.253691	5.97233	2.21067	0.0344476	0.752959	-3.55642
POU6F2	-0.253691	-0.567718	-0.759025	0.453482	0.904481	-4.73852
CBR1	0.253611	5.77921	1.50239	0.14296	0.804347	-4.5353
MAPK9	-0.253601	5.22154	-2.03623	0.0502109	0.760402	-3.81933
PTK2B	0.253569	6.616	1.33777	0.190552	0.828519	-4.72084
VIL1	0.253487	-0.810498	0.712861	0.481181	0.910229	-4.73546
CHKB	0.253486	4.36877	1.1953	0.240894	0.853808	-4.79632
FGF11	0.253472	3.3707	1.0227	0.314243	0.871655	-4.87079
RADX	0.25342	1.56923	0.896438	0.376821	0.887653	-4.81218
HABP4	-0.253407	3.21019	-1.82042	0.0782116	0.780783	-4.08018
RUNX1	0.253337	6.84237	1.19447	0.241212	0.853808	-4.86464
ABHD14A-ACY1	-0.253249	0.736335	-0.504697	0.617285	0.939477	-4.93573
NUMA1	-0.253247	7.73857	-1.48744	0.146845	0.804767	-4.53212
CYB561A3	-0.253169	5.82222	-1.70927	0.0972401	0.79168	-4.28097
KLF10	0.253115	6.70221	1.75783	0.0884947	0.789097	-4.21646
RPS28	-0.253109	6.6289	-1.43483	0.161195	0.81099	-4.6124
ACTC1	-0.253092	-1.80339	-0.322674	0.749075	0.961831	-4.76989
KIF9	-0.253029	1.46923	-1.22194	0.230798	0.852181	-4.61744
CAT	-0.252929	5.8513	-1.5092	0.141216	0.804347	-4.52879
TMEM62	0.252911	4.11477	1.64411	0.110101	0.792544	-4.31106
UPB1	0.252836	1.23613	0.801607	0.428788	0.899718	-4.82492
SELENOW	0.252833	5.79887	1.49658	0.144459	0.804347	-4.54196
ATXN2	-0.252815	4.6361	-1.51207	0.140488	0.804347	-4.49301
PIK3R1	-0.252782	7.31696	-1.75311	0.0893135	0.789097	-4.21576
DUT	0.252751	5.12804	2.05749	0.0479996	0.760402	-3.78551
LAMTOR5	-0.252721	4.39553	-1.26833	0.213978	0.843068	-4.74281
SGK2	-0.252706	-0.804736	-0.505419	0.616784	0.939477	-4.79067
ZNF584	0.252694	2.98241	1.44815	0.157458	0.810239	-4.47256
ZNF280C	-0.252682	2.90805	-1.77769	0.0851142	0.786138	-4.12763
PEAR1	-0.252679	2.07657	-0.728566	0.471651	0.907174	-4.9465
BIRC2	0.252656	6.42633	1.85695	0.0726943	0.771716	-4.08242
USF2	-0.25263	5.53927	-1.28253	0.209018	0.84143	-4.7744
SNX33	-0.252626	5.11328	-1.33012	0.193031	0.829859	-4.71271
ZNF57	0.252603	3.08057	1.20931	0.235543	0.853122	-4.70177
NR2C2AP	0.252525	2.66359	1.60287	0.118948	0.794623	-4.31373
C12orf4	0.252491	5.17413	1.86141	0.0720429	0.770862	-4.06455
ABHD3	0.252469	4.61422	1.49734	0.144261	0.804347	-4.5013
DNPEP	0.252436	5.53196	2.41608	0.0216707	0.743788	-3.22382
GABRG2	-0.252254	2.74979	-0.799999	0.429705	0.899718	-4.96838
SETD9	-0.252247	1.58987	-0.98731	0.331016	0.876023	-4.77727
P4HA2	0.252225	5.4898	1.16538	0.252615	0.856496	-4.88023
NUCKS1	-0.252183	8.18729	-2.55645	0.0156081	0.743788	-2.99775
GLS	0.252173	7.45205	1.8996	0.066677	0.764846	-4.01636
ECT2	0.252165	5.29612	1.71632	0.0959277	0.79168	-4.2608
C11orf71	-0.252159	2.46527	-1.54494	0.132352	0.799196	-4.37118
PDE7B	-0.252143	2.83585	-1.10959	0.275578	0.863768	-4.76461
PROS1	-0.252043	5.50021	-0.996496	0.326605	0.876	-5.03602
RDH10	0.252032	4.34753	1.02902	0.311307	0.870958	-4.94939
PPL	-0.25196	7.40445	-0.5847	0.562915	0.927989	-5.28643
TMEM154	0.251953	6.49379	0.876417	0.38744	0.893648	-5.13305
DLG4	-0.25189	2.86106	-0.946223	0.351239	0.88131	-4.89083
OTUD3	0.251869	3.56307	0.821588	0.417489	0.897157	-5.02824
GPX4	-0.25185	6.39056	-1.27127	0.212942	0.842378	-4.79021
ZNF668	-0.251816	3.11978	-1.3001	0.203003	0.839126	-4.63468
ARMC6	0.251815	4.12446	1.98967	0.0553707	0.764265	-3.87102
CAMSAP3	-0.251811	1.97638	-0.493267	0.625247	0.942512	-5.05328
GALNT4	0.251788	4.69676	1.48079	0.148599	0.806082	-4.52198
SYTL4	0.251767	1.76519	0.985069	0.332099	0.876023	-4.77045
ATG101	0.251688	4.31191	1.97891	0.0566271	0.764265	-3.88833
MT1F	0.25165	2.04749	0.691857	0.494097	0.912533	-4.95393
PTGER3	-0.251637	4.47849	-0.456857	0.65091	0.947905	-5.32549
OXA1L	-0.251609	5.38307	-2.23313	0.0327789	0.749968	-3.52015
PRELID1	0.251595	6.46233	1.74205	0.0912604	0.789097	-4.23813
UHRF2	0.251554	5.46102	1.47527	0.150068	0.806082	-4.55719
OGFR	0.251531	5.8393	1.2374	0.225088	0.849741	-4.82201
SS18L2	0.251526	3.55056	1.60744	0.11794	0.794623	-4.33346
TMEM39B	-0.251365	2.35593	-1.12935	0.267282	0.863358	-4.73315
CTSG	0.251325	2.57663	0.613923	0.543676	0.923904	-5.04262
NSUN7	0.2513	0.293979	0.68526	0.498193	0.913709	-4.80324
PLEKHH2	-0.251295	2.92499	-1.04053	0.306019	0.869588	-4.82972
RRM2	0.251272	6.18209	0.919235	0.36496	0.886951	-5.1021
RASGRF1	0.251268	0.963434	0.622492	0.5381	0.923156	-4.88629
FERMT2	0.251225	5.63689	0.966384	0.341216	0.87843	-5.05437
H4C13	0.251212	3.46076	0.850209	0.401627	0.895246	-5.00238
ITGAE	0.251182	4.35407	1.12705	0.268238	0.863358	-4.85954
RHPN2	-0.251177	1.2799	-0.804898	0.426914	0.899718	-4.84933
RIMBP3C	0.251171	9.91874	0.800913	0.429183	0.899718	-5.06109
CIAO2B	0.251168	4.31592	1.88107	0.0692369	0.764846	-4.02155
DACT2	-0.251084	-2.0515	-0.468784	0.642453	0.946309	-4.74543
IKZF5	-0.251044	4.2001	-1.31796	0.197025	0.833039	-4.67823
SP140	0.250932	4.98864	1.1552	0.256701	0.860496	-4.87066
AASDHPPT	0.250832	5.55326	1.66922	0.104987	0.792095	-4.3273
TCN2	0.250802	5.97794	0.942683	0.35302	0.881991	-5.08405
ICMT	0.250764	6.47869	1.88155	0.0691685	0.764846	-4.04789
TIMP1	0.250689	7.433	0.760231	0.452771	0.904475	-5.19458
TNFRSF14	0.250683	6.17608	1.19704	0.240225	0.853808	-4.86368
PIGX	0.250668	4.32587	1.4802	0.148757	0.806082	-4.51173
SP1	-0.250607	7.20608	-2.01224	0.0528143	0.764265	-3.85515
SCN3A	-0.250607	1.4879	-0.670736	0.507279	0.916263	-4.94108
CCNYL6	-0.250603	-0.616562	-0.84184	0.406225	0.895547	-4.70391
COL9A3	-0.250582	0.581442	-0.663794	0.511653	0.916952	-4.868
BICD1	-0.250567	3.67557	-1.51907	0.138723	0.804347	-4.43898
SLC44A3	0.250561	0.961827	0.928213	0.360358	0.885945	-4.76162
DCK	0.25055	5.85169	1.47273	0.15075	0.806082	-4.56923
TLCD3A	-0.250474	3.69027	-1.05856	0.297853	0.867915	-4.89407
HYPK	-0.250453	4.17545	-1.27442	0.211841	0.842245	-4.72806
DPP3	0.25045	5.33462	1.48367	0.147836	0.806082	-4.54775
BNIP3P28	0.250417	-0.71545	0.751883	0.457705	0.904681	-4.71822
RTL5	-0.250409	2.33266	-0.903514	0.373113	0.88744	-4.8815
EIF3H	-0.250404	7.02525	-2.22918	0.0330669	0.749968	-3.52627
C2orf76	-0.25037	1.55307	-1.07765	0.289378	0.866983	-4.71538
ARHGEF39	0.250355	2.09769	1.45544	0.155444	0.80717	-4.43679
RANGRF	-0.250352	2.70587	-1.18528	0.244772	0.854347	-4.707
BMERB1	-0.250344	2.37127	-1.06155	0.296515	0.867915	-4.77234
TMEM192	-0.250219	4.94789	-2.04734	0.0490446	0.760402	-3.80049
ZNRF2	0.250214	5.61342	2.1135	0.0425773	0.752959	-3.70537
KCNIP3	-0.250167	0.417144	-0.675793	0.504105	0.915067	-4.84438
IWS1	0.250156	5.49924	2.42315	0.0213203	0.743788	-3.21216
ITSN1	-0.250145	4.74026	-1.19783	0.239921	0.853808	-4.83028
S1PR2	-0.250143	4.29379	-1.52375	0.137553	0.80332	-4.4696
ZNF528	-0.250079	3.25198	-1.59294	0.121163	0.794623	-4.34744
HHEX	-0.250076	3.70459	-1.73646	0.0922579	0.789135	-4.19401
SPINT1	0.250073	5.04677	0.871826	0.389902	0.893648	-5.11182
DOK2	0.250032	4.71644	0.978518	0.335276	0.877298	-5.00337
RIC3	0.250029	1.77549	0.973348	0.337798	0.877298	-4.78548
TRIM56	0.250023	6.3894	1.65007	0.108869	0.792095	-4.35736
INAVA	0.24997	4.18964	0.849038	0.402268	0.895246	-5.06655
GPR15	-0.24997	1.29024	-0.577818	0.567496	0.929109	-4.95117
DYRK4	0.249959	3.75705	1.49519	0.14482	0.804347	-4.46744
ELK4	-0.249863	7.4522	-1.31924	0.196603	0.833039	-4.7233
TCTN1	-0.249817	3.87997	-1.17431	0.249076	0.854723	-4.80875
CTSS	0.249804	10.2922	0.665187	0.510774	0.916636	-5.12305
DIPK1A	-0.249793	4.34407	-1.76618	0.0870597	0.786138	-4.17452
MYLK4	-0.249788	0.613726	-1.03884	0.306789	0.869609	-4.69263
ATPSCKMT	0.249786	3.19734	1.23065	0.227567	0.850075	-4.68872
PPP2R2D	0.24964	4.91437	1.76288	0.0876249	0.787991	-4.18977
ZNF619	-0.249603	3.43146	-2.01986	0.0519752	0.764207	-3.82706
RHOU	0.249592	5.83203	0.94614	0.351281	0.88131	-5.07692
EIF2S2	0.249538	6.9017	1.77549	0.0854829	0.786138	-4.1916
ARID1A	-0.249453	6.40768	-1.10129	0.279116	0.864105	-4.95238
CEP135	0.249437	4.84627	2.18108	0.0367624	0.752959	-3.5978
PPP1R3G	-0.249436	1.04953	-0.795179	0.432462	0.900525	-4.83465
MSI2	-0.249369	5.1932	-1.13817	0.263636	0.862898	-4.89755
CA2	0.249269	6.30758	0.635255	0.529852	0.920512	-5.28507
MACROD2	-0.249242	1.17141	-0.937097	0.35584	0.883369	-4.77286
ATF7	-0.249218	4.50242	-1.37717	0.17817	0.821611	-4.63894
WNK3	-0.249154	1.18872	-1.01977	0.315608	0.873008	-4.73403
SNX16	0.249142	3.93418	1.47528	0.150065	0.806082	-4.49781
MON1A	0.249118	2.66724	1.24961	0.220649	0.847509	-4.64449
HERC2	-0.249025	6.64208	-1.86732	0.0711902	0.769654	-4.06718
MGMT	0.249023	3.70157	1.6159	0.116092	0.793959	-4.33198
C9orf72	0.248984	5.47202	1.16009	0.254731	0.857869	-4.88259
COLQ	0.248978	1.75063	0.693147	0.493298	0.912533	-4.92273
SPIN3	-0.248976	2.97743	-1.79651	0.082013	0.782413	-4.10484
HOXC11	0.248966	0.366371	0.682194	0.500103	0.914458	-4.82552
INSYN2B	0.24894	3.35613	1.00626	0.321958	0.874192	-4.86427
IGHV6-1	-0.248938	3.91687	-0.28171	0.780009	0.966321	-5.31922
PAX3	-0.248801	-0.0613422	-0.784195	0.438785	0.900714	-4.77645
CNOT4	-0.248768	4.28669	-1.47346	0.150554	0.806082	-4.5236
KLHDC1	-0.248727	1.81961	-1.38347	0.176251	0.81954	-4.49844
SNRNP200	-0.248713	7.6027	-1.63149	0.11275	0.792934	-4.36594
FAM169A	0.248709	2.31843	0.824018	0.416127	0.897157	-4.89433
LRRC75A	-0.248686	5.32633	-1.2021	0.238287	0.853472	-4.84982
AC003002.2	-0.248676	-1.05058	-0.525254	0.603086	0.935744	-4.75641
ARMH3	-0.248654	4.95206	-1.98785	0.0555819	0.764265	-3.88655
HNRNPA1	-0.248603	8.82246	-1.46429	0.153026	0.806704	-4.5281
MRPL1	0.248511	3.62319	1.57438	0.125394	0.797093	-4.3756
FOXO3B	-0.248486	1.83284	-0.921457	0.363818	0.886665	-4.83335
CASP14	-0.248472	6.04665	-0.431753	0.668863	0.949695	-5.3762
ASB14	-0.248467	0.43727	-1.01862	0.316145	0.873728	-4.68563
CACNB3	-0.248397	2.2025	-0.92759	0.360676	0.885945	-4.8461
MROH7	-0.248373	1.16626	-0.945744	0.35148	0.88131	-4.76223
FREM1	-0.248344	2.58668	-0.776228	0.443406	0.903071	-4.97497
MBLAC2	-0.248326	3.01233	-1.2565	0.218176	0.8456	-4.66455
FLOT2	-0.248253	6.0488	-0.777673	0.442565	0.90268	-5.20193
CCDC38	-0.248196	-0.179857	-0.697507	0.490604	0.91173	-4.77776
APOBEC3C	-0.248058	5.00501	-0.803744	0.42757	0.899718	-5.16263
RPL7L1	0.248013	7.15374	2.2897	0.0288925	0.747288	-3.43012
THRSP	-0.247986	-2.49074	-0.389315	0.699663	0.951897	-4.73773
DHRS7	0.24798	6.30124	1.81405	0.0792085	0.782413	-4.1415
SYT6	0.247937	-0.784794	0.46651	0.644062	0.946309	-4.79014
KLHL41	-0.247933	-1.64747	-0.485612	0.630604	0.943331	-4.74893
WNT5B	0.247931	2.23131	0.904969	0.372354	0.88744	-4.85387
TSSK3	0.247882	-1.13214	0.696841	0.491014	0.911961	-4.71487
CCDC17	0.247782	0.450892	0.679922	0.501522	0.914482	-4.82372
ANK1	-0.247741	2.20474	-0.985582	0.331851	0.876023	-4.82512
PEX1	0.247729	4.83571	1.45312	0.156083	0.808262	-4.5608
HPDL	0.247666	-0.111448	0.931686	0.358587	0.885275	-4.69283
ACKR3	0.247623	4.76581	0.577225	0.567892	0.929328	-5.2496
SNX29P2	-0.247604	1.80007	-1.2398	0.224207	0.849741	-4.61308
CATSPER2	0.247541	2.23159	1.23454	0.226134	0.849741	-4.6241
ZNF19	-0.247538	2.08612	-1.43771	0.160381	0.81099	-4.45728
ANKRD18B	-0.247522	-0.583127	-0.612239	0.544776	0.923904	-4.77864
AC022415.2	-0.247483	0.518927	-1.17248	0.249797	0.854723	-4.60774
NANOG	0.247423	0.987282	0.831529	0.411936	0.896167	-4.79855
AC009093.9	0.247421	2.0654	0.881832	0.384549	0.892141	-4.8494
CATIP	0.247346	0.378477	1.01463	0.318015	0.873918	-4.67497
EPB41L5	0.247314	3.957	1.17853	0.247414	0.854723	-4.78986
PLPP2	-0.247208	2.94165	-0.691328	0.494425	0.912808	-5.07859
OR2A5	0.247173	1.0471	0.709007	0.483536	0.910572	-4.84962
AC087721.2	0.247151	3.79906	1.63519	0.111966	0.792922	-4.31165
TECTA	-0.247133	0.157738	-0.827156	0.414373	0.897053	-4.74789
MT1E	0.247103	5.08285	0.911668	0.36887	0.887325	-5.07698
HOGA1	-0.247094	0.0909295	-1.1633	0.253445	0.856803	-4.59813
MRPL54	0.247091	3.88628	1.27699	0.21094	0.842245	-4.69332
CHUK	0.247039	5.7459	1.67913	0.103023	0.79168	-4.3163
GPAM	-0.246928	3.73007	-0.928122	0.360404	0.885945	-4.97962
PCDH15	0.246875	-2.01548	0.445411	0.65907	0.948333	-4.72959
WTIP	0.24686	3.9867	1.30639	0.20088	0.83811	-4.67319
MLPH	0.246787	1.99588	0.927678	0.360631	0.885945	-4.82931
HES6	0.246761	-0.0277758	0.789877	0.435507	0.900714	-4.76262
NLRP12	0.246679	1.25563	1.27761	0.210724	0.842245	-4.55327
ZFP42	0.246657	0.446652	0.843218	0.405466	0.895438	-4.76091
SDF2L1	-0.246638	3.46576	-0.815738	0.420777	0.897825	-5.0401
AP005061.2	-0.24662	0.594929	-0.816939	0.420101	0.897825	-4.78512
NID1	-0.246599	6.50502	-0.766959	0.448818	0.904251	-5.2083
BZW1P2	0.246584	5.18488	1.23097	0.22745	0.849896	-4.80692
NRARP	-0.246544	2.28476	-0.773415	0.445044	0.903114	-4.94821
EMILIN2	0.246505	6.89505	0.97664	0.336191	0.877298	-5.05476
PGAM5	0.246492	5.15991	1.36166	0.182967	0.823731	-4.67785
KLHL26	0.246471	2.28314	0.917085	0.366068	0.886951	-4.86198
DTX3	0.246443	2.53362	1.4611	0.153894	0.80717	-4.44648
OPLAH	-0.246434	2.67183	-1.26872	0.213838	0.843068	-4.63616
TRPS1	-0.246408	7.03816	-1.39569	0.172573	0.817381	-4.65173
TMTC2	-0.246391	3.48197	-2.42918	0.0210253	0.743788	-3.2363
RHOB	0.246374	6.27388	1.22618	0.229221	0.850527	-4.83532
LRRK2	0.246289	7.60581	0.702071	0.487792	0.910947	-5.2226
AP1M2	0.246273	3.08394	0.712303	0.481522	0.910229	-5.05833
SLC13A4	-0.246228	0.838707	-0.757408	0.454436	0.904681	-4.83911
AC008072.1	-0.246206	0.996236	-0.966632	0.341093	0.878247	-4.73883
PPP1R3B	0.246203	5.86797	1.46159	0.153762	0.80717	-4.58087
ZNF81	0.246174	4.22944	1.24706	0.22157	0.847509	-4.73448
MASTL	0.246167	4.64685	1.66194	0.10645	0.792095	-4.30929
BTN3A2	0.246162	7.12215	1.1863	0.244378	0.854347	-4.8664
HNRNPF	0.246134	7.97124	1.7661	0.0870741	0.786138	-4.18852
NPL	-0.246065	5.98877	-0.980293	0.334413	0.87706	-5.05486
MTHFS	0.24605	2.47982	0.913996	0.367664	0.887325	-4.85728
CCDC88B	0.246037	5.3912	1.02424	0.313527	0.871655	-5.00019
ITGA9	0.246018	5.28928	1.36882	0.180741	0.822754	-4.66962
ZNF385D	-0.246014	2.46654	-0.626385	0.535577	0.922341	-5.04678
PPP2R5B	0.245995	3.59461	1.11624	0.272764	0.863768	-4.81362
UBXN1	-0.245934	5.36743	-1.23799	0.224869	0.849741	-4.81446
TOR1B	0.245872	4.91663	1.98416	0.0560109	0.764265	-3.88981
SLC35B4	-0.245836	5.08392	-1.58524	0.122904	0.795198	-4.42414
AC007424.1	0.245834	-1.07394	0.879517	0.385784	0.892776	-4.66864
STX12	0.245776	6.74318	2.09347	0.0444503	0.757424	-3.73765
LRRC19	-0.245742	-0.0907446	-0.833569	0.410802	0.896167	-4.7477
FOXN3	-0.245598	7.48777	-1.78702	0.083564	0.782413	-4.16808
CCNL1	0.245588	6.56925	1.62088	0.115015	0.793959	-4.39403
NBPF26	-0.245453	4.83727	-0.623464	0.537469	0.922844	-5.25957
ANKRD17	-0.24544	7.08985	-1.88466	0.0687339	0.764846	-4.03933
COL6A6	-0.245428	4.55056	-0.449436	0.656195	0.948263	-5.30749
CMTR2	0.245381	5.68562	1.3325	0.192257	0.829779	-4.72008
ADAMTS16	0.245357	0.00340087	0.676181	0.503862	0.914922	-4.78645
CLUAP1	0.245305	4.24753	1.24071	0.223877	0.849741	-4.75586
MPDU1	0.245298	4.91594	1.98781	0.0555861	0.764265	-3.88543
HTATIP2	-0.245287	5.22879	-1.73799	0.0919846	0.789097	-4.23656
CIDEB	-0.245271	2.77635	-1.33486	0.191492	0.828735	-4.59096
KIF16B	-0.245204	4.8011	-1.40038	0.171175	0.816865	-4.63032
BDKRB2	0.245106	4.50393	0.953932	0.347384	0.879317	-5.00666
ZBTB18	-0.245086	4.3754	-1.58223	0.12359	0.795198	-4.40464
RPL23AP53	-0.244989	0.294897	-1.23856	0.224663	0.849741	-4.55982
DIAPH3	0.244955	3.23944	1.09634	0.281244	0.865089	-4.80124
STAC3	-0.244953	2.05846	-0.78131	0.440455	0.901384	-4.93435
SLC5A9	0.24489	-1.71875	0.466798	0.643858	0.946309	-4.74074
SSH1	0.244889	6.31858	1.0292	0.311227	0.870958	-5.01486
DPH7	0.244888	3.41106	1.52754	0.136609	0.80332	-4.41026
PPP2R2B	0.244863	3.01336	1.01143	0.31952	0.873918	-4.83455
HIGD1A	0.244855	7.04092	1.08152	0.287678	0.866983	-4.96332
VWFP1	0.244837	1.84387	0.476669	0.636889	0.944305	-5.01846
MAGEE1	-0.244816	0.827284	-1.43944	0.159893	0.81099	-4.4333
FBXO32	0.244785	5.94646	0.647293	0.522133	0.918212	-5.27646
GTPBP4	0.244763	5.8879	1.93332	0.0622305	0.764846	-3.97342
PNLDC1	-0.244721	-2.31871	-0.330015	0.743574	0.961035	-4.74174
PPP2R2C	0.244697	4.80681	0.617482	0.541356	0.923742	-5.25012
LGR6	-0.244674	0.229558	-0.680887	0.50092	0.914482	-4.83175
PDS5B	-0.244674	6.22252	-1.96794	0.0579344	0.764265	-3.92477
UBQLN4	-0.244595	4.03355	-1.42587	0.163743	0.81099	-4.56725
EIF3A	-0.244568	8.24482	-1.77913	0.084874	0.786138	-4.16431
LIPM	-0.244502	0.995979	-0.41559	0.680528	0.950402	-5.00312
IGHV3-23	-0.244486	7.158	-0.368108	0.715255	0.955215	-5.38026
CORO1A	0.244454	7.03925	0.830194	0.412679	0.896167	-5.15836
SUSD2	-0.244422	1.43967	-0.456482	0.651176	0.947905	-5.00127
DIABLO	0.244383	4.85134	1.83119	0.0765485	0.778564	-4.1007
COPB1	0.244358	7.77615	1.44983	0.156993	0.809141	-4.57972
TNRC6B	-0.244301	7.10662	-1.58914	0.122019	0.795198	-4.42744
SEMA3E	-0.244289	0.206094	-0.303432	0.763556	0.964528	-4.92184
ANOS2P	-0.24425	0.904363	-0.708909	0.483596	0.910572	-4.85886
FPR3	0.244204	7.38865	0.81433	0.421571	0.898048	-5.16286
CAPN2	0.244176	7.51201	1.50474	0.142355	0.804347	-4.52301
PLA2G6	0.244122	2.46499	1.34657	0.187732	0.825271	-4.54519
HCAR2	0.24412	4.93101	0.412034	0.683106	0.950402	-5.31687
RALY	-0.244076	6.15975	-1.25168	0.219905	0.847509	-4.81052
STX3	0.24407	5.30649	1.58409	0.123165	0.795198	-4.42593
PFKFB2	-0.243966	5.80552	-1.19765	0.239989	0.853808	-4.86197
PDGFRA	0.243962	8.18373	0.829122	0.413276	0.896167	-5.12568
RYBP	-0.24395	5.94348	-1.04122	0.305701	0.869588	-5.00439
POLE	0.243896	5.0661	1.18294	0.245688	0.854498	-4.84533
ACP2	0.243845	6.41561	0.979871	0.334618	0.87706	-5.05518
OSCAR	0.243816	3.00208	0.608693	0.547094	0.924446	-5.07827
PLEKHA4	-0.243767	2.29504	-1.00757	0.321339	0.873918	-4.80922
AC114936.1	0.243758	2.21623	0.893712	0.378256	0.888685	-4.87828
TPRKB	0.243718	3.70349	1.35535	0.184949	0.823731	-4.60449
TEX264	-0.243669	4.99121	-1.88079	0.0692757	0.764846	-4.04022
AKT3	-0.243601	6.52513	-1.89275	0.0676138	0.764846	-4.03193
ITGB1	0.243598	9.82759	1.77064	0.0863006	0.786138	-4.15346
CA14	-0.243563	0.597056	-1.27688	0.210981	0.842245	-4.54349
TRMT44	0.243563	3.3651	1.76033	0.0880635	0.789097	-4.15292
ATP6V0E2	-0.243496	3.55753	-1.10662	0.27684	0.863768	-4.83297
MYOM2	-0.243461	0.0423861	-0.632329	0.531737	0.920512	-4.82896
GPX7	-0.24345	3.44054	-1.32693	0.194073	0.830718	-4.62901
NUDT16	-0.243302	4.9458	-1.35486	0.185104	0.823731	-4.68117
ABCD2	0.243257	4.02573	0.768369	0.447992	0.9042	-5.09286
FAM110A	-0.243205	2.80783	-0.961401	0.343675	0.878554	-4.88969
POLB	0.243204	4.38241	1.15382	0.257256	0.860954	-4.8381
ISCA1P1	0.243199	-1.90187	0.208246	0.836378	0.978145	-4.74465
TP53I3	0.24319	3.56597	1.121	0.270762	0.863768	-4.81367
UBB	0.243187	8.77303	1.55864	0.129076	0.797343	-4.4263
SPIN2B	-0.24315	1.48874	-1.31263	0.198793	0.835164	-4.54454
EIF4B	-0.243119	9.04551	-1.76832	0.0866952	0.786138	-4.16391
PCDH11X	0.243112	-0.560102	0.871373	0.390145	0.893691	-4.69568
ERN1	-0.243105	5.91858	-1.10132	0.279105	0.864105	-4.95168
MAPRE2	-0.243032	5.22938	-1.36557	0.18175	0.822754	-4.68153
PLS3	0.243025	7.82322	1.01111	0.31967	0.873918	-5.00416
ARMT1	0.242999	4.95736	1.2728	0.212406	0.842245	-4.75878
WDR73	0.242982	4.3023	1.8698	0.0708344	0.768364	-4.03438
NUP43	0.242966	5.11013	1.21273	0.234252	0.852864	-4.82344
CREBZF	0.242952	5.36364	1.87252	0.070446	0.767709	-4.05176
RAB29	0.242941	5.71855	1.5649	0.127601	0.797343	-4.4595
GM2A	-0.242891	8.84357	-1.19013	0.24289	0.854347	-4.79708
PANK4	0.24283	3.88568	1.51803	0.138982	0.804347	-4.44683
ASL	0.242762	4.36273	2.07207	0.0465317	0.760402	-3.7566
AKT1	0.242757	6.67055	1.59837	0.119947	0.794623	-4.42125
DNMT3A	-0.242747	5.00052	-1.29548	0.20457	0.839126	-4.74246
DCAF8	-0.242616	5.98141	-1.49474	0.144936	0.804347	-4.54603
BAALC	-0.242544	1.15888	-0.815996	0.420632	0.897825	-4.84466
CDH8	0.242508	0.388451	0.976756	0.336134	0.877298	-4.69496
AP003086.3	0.242435	0.0803312	0.656552	0.516238	0.917667	-4.7914
ZRANB2	-0.242409	5.71626	-1.62605	0.113906	0.793959	-4.38519
GTF2E2	0.242402	4.8253	1.61369	0.116571	0.793959	-4.37681
RPS4X	-0.242397	8.9475	-1.05387	0.299962	0.868249	-4.91332
SEC14L5	-0.242267	-0.634839	-0.795325	0.432379	0.900525	-4.72192
PRKY	-0.24222	3.22469	-0.182852	0.856086	0.979969	-5.22531
PTPN7	0.242201	5.42935	0.981237	0.333955	0.876782	-5.03825
MTMR6	0.242194	6.69082	1.3657	0.181707	0.822754	-4.69057
SRSF4	-0.242192	6.12681	-1.23118	0.227372	0.849896	-4.83088
BBS7	0.242192	3.62096	1.53796	0.134048	0.799647	-4.41637
NRP1	-0.242186	7.97582	-1.17842	0.247458	0.854723	-4.84889
ATF7IP	-0.242168	7.2387	-1.86446	0.0716011	0.769783	-4.06596
SCO1	0.242153	5.37796	1.90483	0.0659702	0.764846	-4.00878
CEBPD	0.242092	4.88046	0.900797	0.374534	0.88744	-5.0733
CLYBL	-0.242046	1.72521	-1.26544	0.214998	0.843492	-4.59043
DPAGT1	-0.242017	3.76882	-1.59541	0.120608	0.794623	-4.36626
AP1S1	0.241987	4.61897	1.37552	0.178677	0.821611	-4.64145
MAEA	0.24198	5.58952	1.94343	0.0609483	0.764265	-3.957
HYI	0.241928	2.00297	0.952624	0.348036	0.879491	-4.81324
ANP32E	-0.241901	6.31293	-1.13218	0.266106	0.862904	-4.92489
AKR1C3	-0.241879	2.12738	-0.539699	0.5932	0.932404	-5.04119
CNPPD1	-0.241835	5.11694	-1.58368	0.123259	0.795198	-4.42925
EIPR1	0.241736	4.13233	1.47677	0.149667	0.806082	-4.50988
RANBP17	-0.241713	2.22914	-0.957185	0.345765	0.878761	-4.82445
GRHL1	0.241682	5.9317	0.781864	0.440134	0.901242	-5.19638
KCP	-0.241666	1.31381	-1.38486	0.17583	0.819278	-4.48469
SLC19A3	0.241659	2.44977	0.871002	0.390345	0.893691	-4.90279
TPRG1L	-0.241643	4.98039	-1.47	0.151482	0.806561	-4.55708
BCRP2	-0.241638	0.33002	-0.829155	0.413258	0.896167	-4.76367
STAG3L2	-0.241602	2.79754	-1.48648	0.147097	0.804767	-4.43339
SIGLEC1	0.241599	5.86146	0.587952	0.560758	0.927058	-5.30775
PEAK1	-0.241533	6.59369	-1.49247	0.145528	0.804347	-4.54813
PXDN	0.241518	6.7005	0.66715	0.509536	0.916572	-5.26656
ZC4H2	-0.241444	1.81305	-0.89395	0.37813	0.888635	-4.85223
CFAP44	-0.241408	2.04294	-0.9578	0.34546	0.878761	-4.81237
KIAA0100	-0.241406	7.93846	-2.87669	0.00715358	0.700029	-2.4366
KCNE3	-0.241402	4.19337	-0.793813	0.433246	0.900671	-5.1142
HESX1	0.241342	-0.281768	0.97111	0.338894	0.877298	-4.67499
APOC1	-0.241335	4.76498	-0.410168	0.68446	0.951048	-5.35073
CD53	0.241335	7.80611	0.869745	0.391021	0.893691	-5.10867
TCF7L1	0.241275	1.22389	0.862017	0.395195	0.894724	-4.80492
DAAM1	-0.241263	5.54873	-1.21577	0.233107	0.852864	-4.83989
RND1	0.241215	1.19232	0.749162	0.45932	0.904681	-4.86126
TCF4	-0.241184	7.73366	-1.98343	0.056097	0.764265	-3.89255
CCDC18	0.241073	4.00639	1.14961	0.258961	0.861821	-4.81853
ENO1	0.240926	10.3123	1.52187	0.138021	0.803675	-4.43167
CRTAM	0.240867	3.40508	0.728982	0.4714	0.907114	-5.06315
HIVEP1	0.24084	6.19676	1.51648	0.139374	0.804347	-4.52074
SLC35F3	-0.24081	-0.307777	-0.911806	0.368799	0.887325	-4.70816
IL1RL2	0.240808	0.998859	0.701912	0.48789	0.910947	-4.87026
SLAMF8	0.240787	6.75109	0.640138	0.526713	0.919828	-5.28022
SMIM4	-0.240761	2.10889	-0.799672	0.429892	0.89982	-4.91519
DHRS4	-0.240727	3.93677	-1.22205	0.230757	0.852181	-4.76424
MCM7	0.240695	5.93312	1.43811	0.160267	0.81099	-4.60967
FSD2	0.240659	1.40226	1.12871	0.267545	0.863358	-4.66047
ZNF711	-0.240593	1.73509	-0.835276	0.409855	0.896167	-4.87218
CCR7	0.240569	4.58503	0.631595	0.53221	0.920514	-5.22734
MAT1A	0.240539	-0.663847	0.449046	0.656473	0.948263	-4.82774
EIF4ENIF1	-0.240405	4.38495	-1.29564	0.204518	0.839126	-4.71472
RPL9	-0.240371	8.85115	-1.21678	0.232728	0.852864	-4.78006
FUS	-0.24027	6.07389	-0.548453	0.587249	0.932155	-5.32801
AL133353.2	-0.240248	-0.00247221	-1.0071	0.321564	0.873918	-4.67103
SLCO4C1	0.240231	1.19943	0.829028	0.413329	0.896167	-4.80593
AEBP1	0.240207	8.24082	0.833713	0.410722	0.896167	-5.12139
BCO2	-0.240196	0.955893	-0.811437	0.423206	0.898589	-4.83208
NAP1L3	-0.240157	0.48711	-0.634751	0.530176	0.920512	-4.85235
ATP6V1C1	0.240147	6.69683	1.41124	0.167979	0.814208	-4.64038
IL15	0.240123	4.33106	0.744079	0.462345	0.904715	-5.13024
ING2	-0.240109	3.25149	-1.6751	0.103819	0.79168	-4.25033
SNX32	0.240004	0.933641	1.14082	0.262547	0.861821	-4.63045
MRPL35	0.239941	5.00901	1.38826	0.1748	0.819002	-4.64256
EIF4EBP2	-0.239917	7.08067	-1.73145	0.09316	0.789135	-4.24664
CD99P1	-0.239868	2.25958	-0.998242	0.325771	0.876	-4.80436
SCUBE1	-0.239774	0.676523	-0.641524	0.525825	0.919321	-4.86304
IGKV1-5	-0.239667	8.37852	-0.383297	0.704075	0.952915	-5.33551
PCSK1	-0.239633	2.46254	-0.626287	0.53564	0.922345	-5.0407
PGBD2	0.239631	2.84672	1.18113	0.246395	0.854498	-4.70707
UBASH3A	0.239626	3.50648	0.884449	0.383157	0.891585	-4.98043
PRKAR2B	-0.239624	4.80549	-0.847723	0.40299	0.895416	-5.1206
RPGR	0.239525	3.63201	1.48165	0.148371	0.806082	-4.46955
EXT2	0.239472	6.40872	1.46864	0.151849	0.806704	-4.57656
ZNF275	-0.239428	4.49292	-1.36972	0.180464	0.822754	-4.64222
HEG1	-0.239391	6.76145	-0.885432	0.382635	0.89141	-5.12322
SPATA13	0.239384	6.96104	1.2462	0.221882	0.847521	-4.8123
CCNB3	-0.239365	-0.529903	-0.379938	0.706542	0.953469	-4.81687
IL6R	0.239347	6.38177	1.50256	0.142915	0.804347	-4.53729
ZNF248	-0.239328	3.16299	-1.32012	0.196312	0.833039	-4.61231
TTC12	0.239281	3.36328	1.51349	0.140129	0.804347	-4.42743
DNTTIP2	0.239227	6.31387	1.75942	0.0882194	0.789097	-4.21525
FAM222B	-0.239121	2.84537	-0.953554	0.347572	0.879317	-4.88913
FAM168A	-0.239121	6.03484	-1.6777	0.103305	0.79168	-4.32204
SETD6	-0.239036	3.53411	-1.89786	0.0669149	0.764846	-3.98715
C13orf46	0.23903	-0.93412	0.487959	0.628959	0.943093	-4.77453
KIF3C	-0.239015	2.04073	-0.692858	0.493477	0.912533	-4.96445
DYRK3	0.238987	4.0229	1.2154	0.233248	0.852864	-4.75744
MMP25	0.238905	3.64476	0.770168	0.44694	0.9039	-5.05387
AL121594.1	0.238888	2.29803	0.467851	0.643113	0.946309	-5.0673
CIC	-0.238879	5.6413	-0.868477	0.391704	0.893691	-5.13583
LYN	0.238866	7.59791	0.976668	0.336177	0.877298	-5.03721
TP53I13	0.238866	3.93934	1.24352	0.222855	0.84884	-4.73138
PCID2	0.238856	4.68431	1.32801	0.193721	0.830504	-4.69156
TNFSF13	0.23884	5.67892	0.657641	0.515548	0.917667	-5.26375
AC004890.2	0.238818	0.48905	0.873904	0.388787	0.893648	-4.74528
SGIP1	0.238804	3.00966	0.55402	0.583478	0.932155	-5.0919
SLC7A7	0.238801	6.46674	0.71257	0.481359	0.910229	-5.24134
TAMM41	-0.238793	2.73116	-1.70523	0.097998	0.79168	-4.2071
PCDHGB4	0.238776	-0.109615	0.587945	0.560762	0.927058	-4.81822
CNOT1	-0.238678	8.13017	-2.17722	0.0370749	0.752959	-3.60372
TROAP	0.238677	1.9424	0.900831	0.374516	0.88744	-4.83355
PPM1F	0.238663	5.55302	1.32823	0.193647	0.830504	-4.72332
TMED1	0.238656	3.97514	1.69415	0.100107	0.79168	-4.25013
TBKBP1	0.238649	2.47261	0.951536	0.348579	0.879491	-4.84545
LAMA1	0.238602	3.0555	0.728614	0.471622	0.907174	-5.00266
NAPRT	0.238567	4.45919	1.13935	0.263149	0.862309	-4.86383
ACOT13	-0.238402	4.5024	-1.35432	0.185273	0.823731	-4.6652
EPB41	-0.238339	6.61664	-2.132	0.0409097	0.752959	-3.67873
B2M	0.238327	13.133	0.946742	0.350979	0.88131	-4.84091
MEX3D	0.238281	2.85948	0.922882	0.363086	0.886665	-4.89785
TRARG1	0.238222	-3.05263	0.29515	0.769817	0.965726	-4.70842
SAMD13	-0.238212	-1.41018	-0.412443	0.68281	0.950402	-4.75985
CCBE1	-0.238191	3.26701	-1.06191	0.296355	0.867915	-4.83619
EHBP1L1	0.238155	7.2039	1.42948	0.162711	0.81099	-4.61472
MBTPS1	-0.238112	6.84526	-1.78661	0.0836326	0.782628	-4.17628
POMP	0.238112	6.61125	1.6145	0.116395	0.793959	-4.40123
FBXW4P1	0.238105	0.0572307	0.893559	0.378336	0.888753	-4.71429
PLEKHG7	0.238082	-0.343485	0.575925	0.568759	0.929328	-4.80683
METTL9	0.23806	6.51122	1.61058	0.117251	0.793959	-4.40673
MSL2	-0.238028	5.64319	-1.64963	0.10896	0.792095	-4.35531
RNF43	0.238024	2.69673	0.74467	0.461993	0.904715	-4.99591
CAVIN3	0.238021	3.62066	0.94903	0.349832	0.880403	-4.94588
TPD52	-0.237983	5.53624	-0.863224	0.394541	0.894116	-5.13806
EGFL7	0.237748	3.20926	0.883371	0.38373	0.892003	-4.94551
MDC1	-0.237733	4.43145	-1.14411	0.261202	0.861821	-4.8577
RINL	0.237727	3.70165	1.17731	0.247894	0.854723	-4.774
ABHD12	-0.237719	5.34012	-1.84883	0.0738905	0.774023	-4.08872
HROB	0.237703	1.07855	0.959899	0.344419	0.878761	-4.74557
RHD	-0.237619	1.44473	-0.933477	0.357676	0.884309	-4.78093
SRRM1	-0.237606	5.91406	-0.89806	0.375969	0.887575	-5.11764
TECPR1	0.2376	5.2325	1.31885	0.196731	0.833039	-4.7242
DERL2	0.237557	5.42353	1.71893	0.0954443	0.790781	-4.26003
RDH12	0.237529	3.79425	0.538607	0.593945	0.932404	-5.22196
AC021087.5	0.237507	3.30036	0.97744	0.335801	0.877298	-4.89668
AGPAT1	-0.237507	3.94487	-1.02869	0.311464	0.870983	-4.93393
ANLN	0.237498	5.09697	0.838268	0.408198	0.896103	-5.1342
HSPA8	0.237494	10.4758	1.28165	0.209324	0.841661	-4.66526
OTULINL	-0.237489	5.82409	-0.769354	0.447416	0.9039	-5.20451
NFE2L3	-0.237343	6.24927	-1.09061	0.28372	0.86659	-4.96242
GDPD2	0.237301	1.15481	0.614439	0.543339	0.923904	-4.93381
CKAP4	0.237288	6.7693	1.2123	0.234413	0.852864	-4.84643
SATB2	-0.237282	2.21124	-0.881222	0.384874	0.892298	-4.87838
ASF1B	0.237236	3.32382	1.07963	0.288508	0.866983	-4.82394
ACP5	-0.237183	7.23087	-1.01937	0.315796	0.873385	-5.00747
GLA	0.237162	5.38642	0.938251	0.355256	0.882893	-5.07108
GRK2	0.237155	6.98144	1.16344	0.253392	0.856803	-4.89089
TDG	0.23714	5.41077	2.26505	0.0305316	0.749968	-3.46907
KBTBD2	0.237097	6.21712	1.70992	0.097118	0.79168	-4.28026
FTO	-0.237072	6.15198	-2.10128	0.0437117	0.752959	-3.72634
MUS81	0.237046	4.08449	1.44671	0.157859	0.810387	-4.53494
ZNF195	0.23702	4.59284	2.11191	0.0427236	0.752959	-3.69972
TRIOBP	0.236997	5.29378	1.5759	0.125042	0.797093	-4.43735
ZNF462	-0.236972	4.32743	-0.866327	0.392864	0.893691	-5.07559
ITGB1BP1	-0.23697	4.87361	-1.63374	0.112272	0.792922	-4.35885
HOXB3	0.236944	1.52944	0.78606	0.437708	0.900714	-4.86703
ALOX5AP	0.236909	4.76919	0.804202	0.42731	0.899718	-5.13435
TP53BP2	0.236908	5.79129	1.5214	0.138138	0.803813	-4.51017
EPS15L1	-0.236906	3.98747	-1.26336	0.215732	0.844364	-4.72529
GTPBP10	0.236906	4.60645	1.37034	0.180273	0.822754	-4.63995
RIPOR3	0.236893	4.22942	1.07937	0.288621	0.866983	-4.88574
BBC3	-0.236885	2.06272	-1.22772	0.228649	0.850527	-4.63153
CACNA2D3	-0.236879	-0.27263	-0.492113	0.626053	0.943093	-4.83397
ETV3	-0.236873	6.14188	-1.51422	0.139943	0.804347	-4.52382
AP002981.1	-0.236856	-0.726216	-0.726551	0.472868	0.907425	-4.7385
ARHGAP23	-0.236846	4.70466	-0.750193	0.458707	0.904681	-5.17744
ABTB2	0.236814	2.09488	0.906238	0.371692	0.88744	-4.84118
RHBDF2	0.236805	5.69928	0.983397	0.332908	0.876023	-5.04664
TOR3A	-0.236795	5.43164	-1.21969	0.23164	0.852864	-4.83365
SOX4	-0.236793	5.12623	-1.1258	0.268759	0.863656	-4.91223
NUP35	0.23678	3.40656	1.20425	0.237465	0.853122	-4.73108
B4GALT6	0.236776	1.86533	0.780286	0.441048	0.901769	-4.89797
RNASE2	0.236748	0.0831493	0.465824	0.644547	0.946309	-4.86971
GDF11	-0.236731	3.17426	-1.17825	0.247525	0.854723	-4.7462
RNFT1	0.236707	3.79039	1.59423	0.120874	0.794623	-4.35864
ADCY3	0.236686	6.04712	1.9206	0.0638766	0.764846	-3.99241
DDX39B	0.236599	6.95708	1.89054	0.0679189	0.764846	-4.03296
TXN	0.236568	7.19299	1.02176	0.314678	0.871856	-5.01145
CHST14	-0.236515	2.98581	-1.34007	0.189812	0.828178	-4.58801
PLA2G7	0.236488	6.31931	0.666161	0.510159	0.916572	-5.26854
ZNF616	-0.236469	3.72166	-1.70788	0.0975002	0.79168	-4.2273
AC008770.4	-0.236416	1.7541	-0.768513	0.447908	0.9042	-4.89689
MON1B	-0.236397	5.4839	-1.06789	0.293688	0.867727	-4.97565
ATP9A	0.236328	5.10472	1.02907	0.311285	0.870958	-4.98952
SIX1	-0.236296	1.48495	-0.710387	0.482692	0.91027	-4.91816
RPLP0P2	0.236253	1.90842	0.665516	0.510566	0.916572	-4.93074
TSHZ3	0.236185	4.81134	1.17142	0.250217	0.854723	-4.84235
RGPD8	0.236166	4.88696	1.1252	0.269006	0.863768	-4.89243
RRN3P1	0.236159	3.42645	0.960279	0.34423	0.878761	-4.90407
ISOC1	-0.236136	3.92178	-1.90564	0.065862	0.764846	-3.98478
TMEM14EP	0.236133	2.62096	0.832214	0.411555	0.896167	-4.91796
MRPL28	0.236095	4.61232	1.46366	0.153198	0.806704	-4.54339
SOX7	-0.236042	2.70467	-0.618318	0.540812	0.923742	-5.06468
AC242842.3	0.235968	1.14624	0.57294	0.570754	0.930214	-4.8973
MUSK	0.235947	-0.307224	0.422673	0.675406	0.949831	-4.81972
SLC46A3	-0.235911	4.66634	-1.05239	0.30063	0.868249	-4.95428
ADAR	0.235886	8.94568	1.60181	0.119182	0.794623	-4.37312
ATP1B1	-0.235868	5.46935	-1.14676	0.260119	0.861821	-4.90542
COA8	0.235827	3.61553	1.7398	0.0916613	0.789097	-4.18443
PRIM2	0.235809	4.07472	1.86652	0.0713042	0.769783	-4.03395
CYTH4	0.23579	6.76414	1.44045	0.15961	0.81099	-4.60781
BRF1	0.23575	4.35297	1.49347	0.145266	0.804347	-4.49598
SRP72	-0.235729	6.99133	-1.81749	0.0786689	0.780783	-4.13288
COL6A2	-0.23568	9.8923	-0.867537	0.392211	0.893691	-5.01728
SLC26A8	0.235655	0.0784081	0.867443	0.392261	0.893691	-4.72982
TRAPPC1	-0.235637	4.11046	-0.958167	0.345277	0.878761	-5.001
AL589743.1	0.235559	3.31919	0.984006	0.332613	0.876023	-4.88772
CISD2	0.23547	5.1342	1.51237	0.140411	0.804347	-4.50876
LRRC42	0.235468	3.91751	1.79584	0.0821215	0.782413	-4.12166
SKIL	0.235448	7.66881	2.16472	0.0381011	0.752959	-3.62521
BICRA	-0.235433	1.78948	-0.769474	0.447346	0.9039	-4.8929
E2F3P1	0.235341	0.791049	0.704584	0.486247	0.910947	-4.83882
ASCC2	-0.235271	5.00334	-1.34127	0.189428	0.827577	-4.69879
AP000347.1	0.235248	3.52328	1.13389	0.265399	0.862904	-4.78442
PIFO	0.23515	-1.2494	0.553636	0.583738	0.932155	-4.74156
RPP40	0.235007	1.87843	0.81719	0.41996	0.897825	-4.8892
PJVK	-0.235005	0.0996626	-0.864572	0.393812	0.89378	-4.74252
FABP2	0.234983	0.0953619	0.938803	0.354977	0.882809	-4.69604
PSAP	-0.234957	11.6095	-0.852665	0.400284	0.894724	-4.9469
FCN3	-0.234954	-0.482364	-0.601094	0.55208	0.926325	-4.81499
ZNF440	0.234949	4.47198	1.75062	0.0897489	0.789097	-4.19389
NSDHL	-0.234944	3.62325	-1.1904	0.242787	0.854347	-4.77447
IKZF3	0.234859	7.36236	0.879879	0.38559	0.89257	-5.11716
RELT	0.234848	5.0986	0.966157	0.341327	0.878526	-5.03337
ST6GALNAC2	0.234843	1.99813	0.693272	0.493221	0.912533	-4.95436
PUM3	0.234815	5.20174	1.40093	0.171012	0.816865	-4.63612
ANOS1	-0.234648	4.69292	-0.74542	0.461545	0.904681	-5.18542
MOB1A	0.234638	8.81363	1.63404	0.112211	0.792922	-4.3378
ETHE1	0.234638	4.36326	1.04383	0.304513	0.868887	-4.93828
PHF12	-0.23463	4.8682	-1.01386	0.318374	0.873918	-4.99358
LDLRAD2	-0.234574	0.122985	-0.832857	0.411198	0.896167	-4.75718
SP110	0.234532	6.07441	1.11722	0.27235	0.863768	-4.93777
DNAH3	0.234528	0.689092	0.831613	0.411889	0.896167	-4.78691
KCNH1	0.234495	0.317367	0.68239	0.499982	0.914458	-4.80286
COL4A1	0.234415	9.9438	0.800579	0.429374	0.899718	-5.06829
SATB1	0.234371	6.09948	1.38523	0.175716	0.819278	-4.66933
FGGY	0.234368	3.453	1.32944	0.193254	0.829859	-4.61632
CTAGE9	0.234356	-2.30775	0.242884	0.80967	0.971592	-4.75252
ENTPD3	0.234315	1.33707	0.576225	0.568559	0.929328	-4.91865
ZC3HC1	0.234283	3.08441	1.88833	0.0682239	0.764846	-3.99605
MYCBPAP	-0.234256	0.332038	-0.634766	0.530166	0.920512	-4.84259
NWD1	0.234246	0.714629	1.08267	0.287174	0.866983	-4.65612
NEK2	0.23422	2.91162	1.058	0.298105	0.867915	-4.80245
E4F1	0.234142	3.89199	1.95706	0.059255	0.764265	-3.9125
SPP2	0.234138	-0.346916	0.506406	0.616099	0.939474	-4.8077
GLIPR1L2	-0.23413	0.602515	-0.875639	0.387857	0.893648	-4.76948
AC084337.1	-0.23413	-0.585936	-0.825437	0.415333	0.897157	-4.71243
AC007325.2	-0.234107	-1.27954	-0.234299	0.81627	0.972997	-4.85874
GSTP1	0.234099	7.79696	1.06229	0.296182	0.867915	-4.95947
AC005041.1	0.234042	1.52676	1.12071	0.270885	0.863768	-4.67001
UTP6	0.233996	5.44949	1.34338	0.18875	0.825924	-4.70513
CS	-0.233942	6.59966	-1.90171	0.0663917	0.764846	-4.01862
AC243919.1	0.233935	3.79781	0.375987	0.709448	0.954439	-5.25741
C7orf31	-0.233919	1.94284	-0.885418	0.382643	0.89141	-4.86317
FN1	0.233883	11.6006	0.683112	0.499531	0.914066	-5.05305
ADGRB2	0.233859	-0.310025	0.568367	0.573817	0.931678	-4.80363
SH3D19	-0.233843	5.1526	-1.0721	0.291824	0.867098	-4.96304
TSPO	0.233751	6.26334	1.24547	0.222148	0.847775	-4.81645
CYP2U1	-0.233737	3.75257	-1.21778	0.232354	0.852864	-4.75168
MCM8	0.233709	3.8724	1.2184	0.232121	0.852864	-4.74427
PPP2R3C	0.233688	5.02272	1.31156	0.199152	0.835164	-4.71932
STX19	0.233611	0.882932	0.469925	0.641646	0.946198	-4.94126
BACH2	-0.233585	3.2177	-0.721761	0.475767	0.909727	-5.05842
AOX2P	0.233565	-0.855697	0.652399	0.518878	0.917948	-4.74124
THAP12P7	0.233545	-0.161537	0.680423	0.501209	0.914482	-4.7879
SACM1L	0.23349	6.1342	1.65689	0.107474	0.792095	-4.34834
TBC1D30	0.233478	2.70228	0.986408	0.331451	0.876023	-4.82923
TKFC	0.233465	4.0035	1.43259	0.161827	0.81099	-4.55146
OR7A5	-0.23345	0.0936443	-0.97212	0.338399	0.877298	-4.6895
SRARP	0.233397	-0.0285073	1.05639	0.298829	0.867915	-4.64147
AUNIP	0.233323	1.06382	0.989447	0.329987	0.876023	-4.72895
TAS2R30	0.233323	1.18086	0.802881	0.428062	0.899718	-4.82016
SLFNL1	0.233322	0.29108	0.841975	0.406151	0.895547	-4.74484
CPNE7	0.233315	1.48342	0.548513	0.587207	0.932155	-4.96005
MYH14	-0.233298	2.83339	-0.608198	0.547418	0.924446	-5.09369
SV2C	0.233277	-0.644145	0.565107	0.576005	0.932155	-4.77865
DPM1	0.233263	4.98188	1.37713	0.178184	0.821611	-4.65182
LTBP4	-0.233138	3.57573	-1.14138	0.262315	0.861821	-4.80817
ACD	0.232917	2.46237	1.17764	0.247763	0.854723	-4.6861
STAB1	0.232909	7.26131	0.562547	0.577727	0.932155	-5.31139
PGR	-0.232822	1.79189	-0.55697	0.581485	0.932155	-4.98056
SZRD1	-0.23281	6.79707	-1.05696	0.298569	0.867915	-4.98557
AK8	-0.232808	-1.09153	-0.636265	0.529201	0.920512	-4.75193
OXCT1	0.232752	5.42542	1.25034	0.220386	0.847509	-4.80294
BOK	0.232741	3.09052	0.82516	0.415488	0.897157	-4.98935
ZNF823	0.232717	2.87429	1.27245	0.212527	0.842245	-4.63135
STYXL1	0.232647	3.65134	1.2585	0.217462	0.845199	-4.70026
AC079363.1	0.232634	-0.578266	0.718416	0.477798	0.910229	-4.73826
MAMLD1	-0.232628	1.16931	-0.640066	0.526759	0.919828	-4.88734
ATP12A	0.232592	2.29956	0.300463	0.765799	0.964977	-5.17042
GATAD2B	-0.232588	5.17879	-0.788647	0.436215	0.900714	-5.17199
PHB	0.232581	5.73216	1.43473	0.161222	0.81099	-4.61238
SPG11	0.232569	7.00025	1.81818	0.0785602	0.780783	-4.13375
CLIP2	0.232497	4.93975	1.19502	0.241001	0.853808	-4.82798
AP000346.2	0.232473	0.301507	0.653801	0.517986	0.917667	-4.8074
FRMPD3	0.232449	0.549334	0.750042	0.458797	0.904681	-4.79621
PCDHB12	-0.23232	-1.68986	-0.422904	0.675239	0.949831	-4.75699
ZNF233	0.232295	0.759599	0.901229	0.374308	0.88744	-4.75159
PMEPA1	0.232282	5.44568	0.793406	0.433479	0.900671	-5.1758
SNU13	0.232172	5.56111	1.71498	0.0961747	0.79168	-4.2686
ZNF592	-0.232072	5.45023	-1.21253	0.234326	0.852864	-4.84131
LPAR4	0.232015	1.09707	0.114653	0.909448	0.987547	-4.93686
CAP2	-0.231949	0.434066	-0.729912	0.470839	0.906886	-4.82733
MTHFSD	0.231911	2.95456	1.52236	0.137899	0.80354	-4.40125
AC023050.5	-0.231875	-0.841311	-0.731833	0.469682	0.905513	-4.72558
SPRY2	-0.231797	3.23984	-1.01102	0.319713	0.873918	-4.87877
VRK2	0.231762	5.81728	2.03865	0.0499552	0.760402	-3.81943
ARMH4	-0.231722	2.51839	-1.50528	0.142218	0.804347	-4.40871
IGHV3-71	0.231665	-2.23739	0.167375	0.868145	0.981381	-4.71184
KCNN2	-0.231643	-0.00202107	-0.873495	0.389006	0.893648	-4.72722
EFCAB6	-0.231614	1.39306	-0.839055	0.407763	0.895846	-4.83903
KLRF1	0.231515	1.52887	0.583775	0.56353	0.927989	-4.93039
TGIF2	-0.231451	4.58392	-1.41796	0.166024	0.813959	-4.59582
MCTS2P	-0.231424	-0.534154	-0.647738	0.521849	0.918026	-4.78502
LINS1	0.231418	4.74868	1.41906	0.165706	0.81333	-4.59694
TAL1	-0.231404	1.79479	-0.957541	0.345588	0.878761	-4.802
EMG1	0.231364	4.76757	1.30831	0.200237	0.836853	-4.71477
LMAN2	0.231363	6.5765	1.97555	0.0570251	0.764265	-3.91319
BAZ1A	0.231363	7.31927	1.87687	0.0698282	0.764846	-4.04912
HAT1	0.231351	5.67988	1.89264	0.0676284	0.764846	-4.02934
BMPR1A	-0.231351	5.33762	-1.18508	0.244851	0.854347	-4.86233
SDR39U1	-0.231347	1.78937	-0.877162	0.387041	0.893648	-4.85528
PEAK3	0.231319	0.26855	0.587308	0.561184	0.927058	-4.83654
RFK	0.231235	4.73937	1.7686	0.0866476	0.786138	-4.17911
NOL11	0.231235	5.438	1.44106	0.159439	0.81099	-4.5981
ACP6	-0.231201	2.50857	-0.988838	0.33028	0.876023	-4.83555
NDUFA8	-0.231154	3.68686	-1.65424	0.108013	0.792095	-4.29566
PCNP	-0.231129	6.6422	-1.59619	0.120434	0.794623	-4.42315
SRCIN1	-0.231117	0.0837976	-0.790864	0.434939	0.900714	-4.77431
CNR1	-0.231112	0.581622	-0.574683	0.569589	0.929504	-4.9047
LRRC25	0.231096	4.81295	0.742294	0.46341	0.904795	-5.18067
CORO2A	0.231065	4.15926	1.13613	0.264475	0.862904	-4.84419
CENPU	0.231046	3.9518	0.958017	0.345352	0.878761	-4.95593
GGT1	0.231001	4.01581	1.61815	0.115604	0.793959	-4.34228
UMAD1	-0.230952	3.47607	-2.00048	0.0541338	0.764265	-3.85289
ENTPD7	0.230918	6.17174	1.65551	0.107755	0.792095	-4.35013
NFU1	0.230888	3.91165	1.63794	0.11139	0.792922	-4.31375
TANC2	-0.230842	5.85065	-1.128	0.267843	0.863358	-4.92587
SPAG17	0.230828	-0.486684	0.516754	0.608938	0.937152	-4.80827
DPH3	0.230826	4.9166	1.8548	0.0730082	0.771716	-4.07063
IGKV1D-8	0.230787	1.62065	0.273166	0.786509	0.968363	-5.0412
FILIP1L	-0.230763	5.96793	-0.986494	0.33141	0.876023	-5.04979
REST	-0.230759	7.04687	-2.11712	0.0422459	0.752959	-3.69997
ATG4A	0.230732	4.13663	1.23661	0.225377	0.849741	-4.75052
KEL	-0.230727	-0.988775	-0.52131	0.605798	0.936265	-4.76997
DNAJC15	0.230723	5.70721	1.60575	0.118311	0.794623	-4.40892
AL117339.4	0.230565	1.5991	1.009	0.320665	0.873918	-4.74624
DNASE1L2	-0.230563	1.48444	-0.313715	0.755806	0.96337	-5.07628
AF228730.5	-0.230562	1.83814	-1.13387	0.265409	0.862904	-4.68568
SERP1	0.230557	7.65865	1.49251	0.145518	0.804347	-4.53338
NTRK3	-0.230557	1.06818	-0.595292	0.555903	0.926888	-4.92975
WASHC2A	-0.230535	6.76233	-1.14815	0.259555	0.861821	-4.90626
CTSZ	-0.230528	8.71706	-0.702086	0.487783	0.910947	-5.16544
RPS27	-0.230481	9.4231	-1.09924	0.279999	0.864115	-4.8615
NUDT11	-0.230474	-0.271318	-0.703774	0.486745	0.910947	-4.77689
RPS12	-0.230461	8.78699	-1.06256	0.296063	0.867915	-4.91547
APP	-0.230426	8.71603	-0.844288	0.404877	0.895416	-5.08062
CHD1	0.230349	7.00905	1.65185	0.108503	0.792095	-4.35254
TNNI1	-0.230326	-0.405821	-0.812601	0.422548	0.898589	-4.73153
H1-10	-0.230296	5.29523	-1.0078	0.321234	0.873918	-5.01816
AHRR	-0.230241	2.12035	-0.548228	0.587401	0.932155	-5.02099
SMURF1	0.230212	5.39305	1.86387	0.0716869	0.769783	-4.06584
IDNK	0.230179	2.09226	1.11801	0.272019	0.863768	-4.71112
CADPS2	-0.230177	4.27202	-1.04859	0.302348	0.868249	-4.92761
TMEM126B	0.230159	4.62224	1.20783	0.236104	0.853122	-4.80665
JKAMP	0.230154	5.53058	1.46426	0.153034	0.806704	-4.57282
PIK3R5	0.230063	5.74699	1.02419	0.313549	0.871655	-5.01092
PAM16	0.230042	1.7685	1.34831	0.187176	0.824738	-4.52101
GTF2H2C	0.229927	2.86365	0.748046	0.459983	0.904681	-4.98771
CEACAM1	0.229904	3.00268	0.555506	0.582474	0.932155	-5.10208
ESM1	0.229903	1.62693	0.536491	0.595389	0.932404	-4.96214
FAM78B	0.229888	0.213799	0.665703	0.510448	0.916572	-4.81874
ISCA2	0.229878	3.50922	1.36837	0.18088	0.822754	-4.58538
CASC4	-0.229703	6.74969	-1.4794	0.148969	0.806082	-4.5618
DARS2	0.229691	4.56409	1.87107	0.0706527	0.768364	-4.04114
NAIF1	0.229608	3.12041	1.40768	0.169022	0.815583	-4.52351
FAM180A	-0.229599	0.741567	-0.602965	0.55085	0.926196	-4.88015
RASSF4	0.229583	6.77147	0.679129	0.502017	0.914482	-5.25793
FMN1	0.229545	5.77853	1.24477	0.222402	0.848215	-4.81081
SPOUT1	0.229515	3.93221	1.17925	0.247133	0.854723	-4.79522
PSMA3	0.229493	6.16377	1.28383	0.208568	0.840573	-4.77743
DDX39A	0.229373	5.54611	1.58378	0.123237	0.795198	-4.43275
XPO6	0.229366	6.92102	1.45542	0.155452	0.80717	-4.58938
TYK2	0.229356	5.87039	1.5687	0.126714	0.797343	-4.45548
EXOC6B	-0.229354	5.56745	-1.13708	0.264082	0.862898	-4.91491
GYG2P1	-0.229321	0.828511	-0.796197	0.431879	0.900077	-4.8159
TYRO3P	0.229301	0.0478276	0.761384	0.452092	0.904343	-4.76461
FAM177A1	0.229297	5.46763	1.90843	0.0654869	0.764846	-4.00496
PAWR	0.229284	5.00721	0.977355	0.335842	0.877298	-5.02809
LST1	-0.22928	4.59838	-0.696263	0.491371	0.912199	-5.19479
NDST2	0.22922	4.84806	1.38368	0.176186	0.81954	-4.64036
ANKS6	0.229211	3.16301	1.04961	0.301887	0.868249	-4.83856
CPSF3	0.229155	5.53903	1.55857	0.129093	0.797343	-4.4634
GATD1	-0.229096	4.28052	-1.14671	0.260142	0.861821	-4.84902
SORD	-0.229075	4.07084	-1.20438	0.237416	0.853122	-4.7911
ELFN1	-0.229031	0.26741	-0.652235	0.518982	0.917948	-4.83919
SART1	-0.229001	5.26417	-1.00853	0.320888	0.873918	-5.01852
C11orf24	0.228978	4.17283	1.38884	0.174626	0.819002	-4.60005
AC005833.1	0.228895	1.11458	0.670819	0.507226	0.916263	-4.88515
CBL	-0.228853	6.7086	-1.46522	0.152775	0.806704	-4.5785
FRMD8	0.228815	5.78152	1.14522	0.260747	0.861821	-4.90968
CCAR1	-0.228794	5.92543	-1.54985	0.13117	0.798821	-4.48066
SNX18	-0.228754	6.25596	-1.95373	0.0596655	0.764265	-3.94536
C19orf25	0.228743	3.48594	1.5746	0.125343	0.797093	-4.37012
DOP1B	-0.228674	5.1178	-1.73071	0.0932923	0.789135	-4.24284
ATP6V1F	-0.228655	4.762	-1.20111	0.238664	0.853808	-4.83324
CDH20	0.228611	-0.0852666	0.395563	0.695094	0.951048	-4.85627
SCNN1A	-0.228605	3.90178	-0.769966	0.447058	0.9039	-5.10742
OVOL2	0.228601	-0.368796	0.479139	0.63515	0.944147	-4.8327
RNF214	-0.228557	3.56719	-1.46631	0.152479	0.806704	-4.49402
H2AC7	0.22853	4.98236	0.955184	0.34676	0.879317	-5.04328
RASSF8	0.228492	5.52676	1.11873	0.271716	0.863768	-4.92329
TOMM40P4	0.228485	1.70951	0.996648	0.326532	0.876	-4.76917
HSPE1-MOB4	-0.228468	3.3904	-1.0749	0.290588	0.866983	-4.84626
P2RX7	0.228442	6.14328	0.776037	0.443517	0.903071	-5.2025
ABHD2	-0.228419	7.76892	-1.52297	0.137747	0.803448	-4.49231
AHCYL2	-0.228347	3.84192	-1.50874	0.141334	0.804347	-4.46345
SPACA6	0.228324	0.893784	0.912709	0.368331	0.887325	-4.75619
GTF2IRD2B	-0.228238	4.00256	-1.21573	0.233122	0.852864	-4.76728
ZNF501	-0.228237	2.32438	-1.2841	0.208473	0.840573	-4.6005
TNFAIP2	0.228232	7.71547	0.817729	0.419657	0.897825	-5.1493
FAM189A2	-0.228222	-0.507372	-0.611355	0.545353	0.923904	-4.78493
GAL3ST4	-0.228168	2.5585	-0.536775	0.595195	0.932404	-5.10381
TRAIP	0.228162	1.45187	1.01357	0.31851	0.873918	-4.73187
MPND	-0.228151	3.16686	-1.10479	0.27762	0.863768	-4.81123
SNX19	0.228072	6.28451	1.87771	0.0697093	0.764846	-4.05342
ADM5	-0.228033	-0.713272	-0.754711	0.45603	0.904681	-4.74137
NAIP	0.227937	6.98194	0.919499	0.364825	0.886951	-5.09702
CHCHD1	0.227925	3.7373	1.49052	0.146037	0.804347	-4.47153
C17orf80	-0.227839	4.26424	-1.60733	0.117964	0.794623	-4.36882
MRPL55	0.227739	3.45401	1.76901	0.0865779	0.786138	-4.14397
CEP131	-0.227739	2.64332	-1.21197	0.234539	0.852864	-4.67663
NPTXR	-0.227682	0.880934	-0.808966	0.424605	0.899718	-4.82357
POPDC3	0.227673	0.596176	0.543985	0.590283	0.932382	-4.87107
ANP32A	-0.227644	6.15761	-1.33966	0.189944	0.828178	-4.71973
CHRDL1	-0.227586	3.03818	-0.503913	0.61783	0.939477	-5.17291
PACS1	-0.227533	5.46891	-1.2125	0.23434	0.852864	-4.84085
U2AF1L4	-0.227513	2.32466	-0.872164	0.38972	0.893648	-4.89578
KLF2	-0.227488	3.06042	-0.608993	0.546898	0.924352	-5.11674
CMTR1	0.227438	5.98642	2.26405	0.0305996	0.749968	-3.47175
NCDN	0.227344	3.87684	1.41046	0.168205	0.814208	-4.56635
RRP1	0.227293	4.3654	1.40452	0.169951	0.816865	-4.59509
ZNF804A	-0.227293	0.790403	-0.531402	0.598869	0.933789	-4.91666
USP21	-0.227247	2.64714	-1.47956	0.148927	0.806082	-4.44033
NAT10	-0.227209	5.15785	-1.67539	0.103762	0.79168	-4.3152
FPGT	0.227204	4.28352	1.23383	0.226397	0.849802	-4.76512
ADGRL1	-0.227182	3.61495	-0.868397	0.391747	0.893691	-5.01766
HERC4	0.227165	6.28473	1.81736	0.0786892	0.780783	-4.13698
MARVELD1	-0.227154	4.49462	-1.09264	0.282842	0.865675	-4.91437
ZNHIT6	-0.227138	4.30558	-2.06697	0.0470403	0.760402	-3.7649
NLRP7	-0.227094	1.37241	-0.449214	0.656354	0.948263	-4.99386
DNM1P46	0.227028	0.404148	0.655985	0.516599	0.917667	-4.81889
GPR143	0.226954	0.180469	0.615783	0.542463	0.923752	-4.84641
CRYZ	0.226905	4.45892	0.808714	0.424747	0.899718	-5.11035
ZFAND2B	0.226892	3.97039	2.30274	0.0280574	0.746942	-3.41965
MAP4K3	-0.226884	5.12362	-1.61296	0.116732	0.793959	-4.39084
CYP4B1	-0.226883	0.0747193	-0.586219	0.561907	0.927217	-4.87036
WASHC5	-0.226878	6.20103	-1.97258	0.0573776	0.764265	-3.91802
PELP1	0.226842	4.11462	1.02669	0.31239	0.871425	-4.92813
SRP19	0.226842	5.36153	1.31844	0.196866	0.833039	-4.72711
TOM1L2	-0.226836	4.61632	-0.980772	0.33418	0.87706	-5.01181
ARHGEF26	-0.226821	1.56428	-0.980667	0.334232	0.87706	-4.77502
CXorf21	0.226817	3.28963	0.861803	0.395311	0.894724	-4.97311
TMPO	0.226805	7.34393	1.5823	0.123574	0.795198	-4.43389
BX322639.1	-0.226777	1.26396	-0.690216	0.495114	0.913028	-4.88721
TM2D2	0.226673	4.8854	2.05232	0.0485292	0.760402	-3.79123
CTDSPL	-0.226645	4.42609	-1.05174	0.300922	0.868249	-4.94445
SEMA3F	0.226534	4.78851	0.653328	0.518287	0.917667	-5.23743
RGS14	0.226523	4.11888	1.04327	0.304768	0.86901	-4.91703
ACBD4	-0.226508	1.86316	-1.13379	0.265441	0.862904	-4.69142
CAND2	0.226461	0.706151	0.601819	0.551603	0.926325	-4.88093
ROMO1	0.226456	4.63581	1.16983	0.250848	0.854723	-4.84263
HTD2	0.226437	2.49997	1.26286	0.215911	0.844364	-4.61789
PLVAP	-0.226435	5.5864	-0.613681	0.543834	0.923904	-5.29043
POP5	0.226417	3.1352	1.22899	0.228181	0.850355	-4.68378
ACTR6	0.226312	4.67297	1.2837	0.208612	0.840573	-4.73471
BANP	0.226055	4.21144	1.69161	0.100595	0.79168	-4.25746
REPS2	-0.226043	2.95008	-1.1984	0.239703	0.853808	-4.70155
ITIH5	-0.226032	4.38589	-0.845076	0.404444	0.895416	-5.09408
BRCC3	-0.226016	4.5858	-2.52974	0.0166251	0.743788	-3.04203
HIKESHI	0.22601	4.3123	1.0271	0.312199	0.871425	-4.94412
ZNF347	-0.226004	4.15105	-1.75617	0.0887825	0.789097	-4.18128
CYYR1	-0.226001	3.53614	-1.03998	0.306268	0.869609	-4.88099
TWNK	-0.22599	2.9944	-1.11688	0.272494	0.863768	-4.78414
FNTB	-0.225988	3.69274	-1.01604	0.317355	0.873918	-4.92652
ZNF106	-0.225914	7.43909	-2.42016	0.0214676	0.743788	-3.21794
ARPC3	0.225907	7.75317	1.79335	0.0825266	0.782413	-4.15737
VAC14	-0.225851	5.54652	-1.01821	0.316336	0.873728	-5.01838
KIAA0930	-0.225839	6.91241	-1.1196	0.271353	0.863768	-4.92729
NDUFAF4	0.225794	2.91588	0.934366	0.357225	0.884028	-4.89821
VPS25	0.225747	4.86417	2.00661	0.0534429	0.764265	-3.85716
SRXN1	0.225739	5.51222	1.41274	0.167541	0.814208	-4.63092
SPATA6	-0.225738	2.34775	-0.82265	0.416893	0.897157	-4.91835
CABLES1	-0.225727	2.49319	-0.841849	0.40622	0.895547	-4.92148
MLH1	0.225687	5.40021	1.82224	0.0779282	0.780783	-4.12309
MAST3	-0.225686	4.56976	-0.982897	0.33315	0.876023	-5.00515
C8orf44	-0.225665	0.887533	-1.06596	0.294546	0.867727	-4.68311
ACY1	0.225656	3.30191	1.28357	0.208658	0.840573	-4.65023
ACTR3	0.225655	9.09748	1.66771	0.105289	0.792095	-4.2898
RPSAP48	0.225637	-1.39259	0.374235	0.710738	0.954606	-4.75125
PCDH1	0.225607	5.17437	0.924038	0.362493	0.886054	-5.07561
SUCNR1	0.225552	4.61801	0.676231	0.503831	0.914922	-5.20167
PLA2G4C	-0.225504	4.28106	-0.719025	0.477428	0.910229	-5.14883
THAP1	0.225425	3.46023	1.68137	0.102583	0.79168	-4.24781
CYP4F8	-0.22542	-0.181446	-0.921897	0.363592	0.886665	-4.69778
MPEG1	-0.225378	8.09595	-0.975275	0.336857	0.877298	-5.01593
BAIAP2	0.225368	3.96161	0.758106	0.454024	0.904681	-5.10622
MAN2B2	-0.225363	5.9309	-1.31221	0.198936	0.835164	-4.74803
ROGDI	-0.225351	2.3264	-0.915637	0.366816	0.886951	-4.88004
TIRAP	-0.225343	2.74018	-1.49911	0.143803	0.804347	-4.42514
ADCK2	-0.225339	4.59453	-1.75382	0.0891902	0.789097	-4.20059
ENKUR	0.22524	0.168407	0.473773	0.63893	0.945122	-4.86385
COMMD4	0.225125	4.69045	1.73857	0.091881	0.789097	-4.21831
IKZF4	0.225113	2.11003	0.892068	0.379123	0.889015	-4.84656
SH3RF3	-0.225029	3.44103	-0.973352	0.337796	0.877298	-4.91858
RNF141	0.224979	6.1448	1.12483	0.269162	0.863768	-4.9308
PRKAA1	0.224976	6.51164	1.79568	0.0821467	0.782413	-4.16636
ZFAT	-0.224879	4.26002	-1.22169	0.230893	0.852347	-4.78054
SEC61A2	0.224847	1.81824	0.900817	0.374523	0.88744	-4.81502
OSBPL6	-0.224702	3.21788	-0.924536	0.362238	0.886006	-4.95238
TRIM5	0.224623	4.65766	1.65359	0.108147	0.792095	-4.32349
RNF103	-0.224492	5.23956	-1.96102	0.058771	0.764265	-3.92853
MRPS10	0.224491	5.49103	1.29037	0.206315	0.840503	-4.75988
TRBC2	0.224436	5.64802	0.801535	0.428829	0.899718	-5.17986
XBP1	-0.224331	8.75985	-0.582642	0.564284	0.927989	-5.23234
SLC22A20P	-0.22433	1.50013	-0.684699	0.498543	0.913802	-4.91344
PRELID3B	0.224238	6.36843	1.22272	0.230508	0.85166	-4.83895
SURF2	-0.224228	2.49406	-1.25591	0.218388	0.845734	-4.63621
ODF3B	0.224187	4.46093	0.969194	0.339834	0.877564	-5.00076
MYH10	-0.22415	5.30105	-0.864027	0.394107	0.89378	-5.12808
RAE1	0.224146	4.69231	2.38185	0.0234442	0.743788	-3.28465
SGCA	-0.22411	-0.48734	-0.512821	0.611655	0.937905	-4.81676
MSMO1	0.224107	5.73325	0.826571	0.4147	0.897157	-5.1634
BAD	0.224042	3.57829	1.13151	0.266383	0.862998	-4.80416
EVPL	-0.224007	5.38408	-0.576701	0.568241	0.929328	-5.30647
COX17	0.223964	3.90039	1.37507	0.178813	0.821611	-4.60162
PIP4P2	-0.223937	3.53563	-1.4697	0.151563	0.806561	-4.48632
WDR90	0.223885	3.22253	0.927819	0.360559	0.885945	-4.91319
NXF1	0.223835	5.3373	1.18809	0.243683	0.854347	-4.85358
TOMM6	-0.223816	4.51254	-1.79261	0.0826464	0.782413	-4.14821
MAOA	0.223803	3.85648	0.600914	0.552198	0.926325	-5.19198
GALNT17	-0.223783	-0.651095	-0.83393	0.410602	0.896167	-4.70883
ACOX3	0.223741	4.62902	1.44248	0.159041	0.81099	-4.56961
SOCS6	0.223714	5.37781	1.79315	0.0825589	0.782413	-4.16206
CARS1	0.223658	5.76308	2.17489	0.0372645	0.752959	-3.61191
SLC25A28	0.223613	4.37238	1.60689	0.11806	0.794623	-4.37223
AC145285.1	0.2236	-0.950334	0.609041	0.546866	0.924352	-4.74655
PPM1J	-0.22354	0.624891	-1.0951	0.281779	0.865134	-4.65682
GHR	-0.223502	2.2414	-0.908176	0.370683	0.88744	-4.85965
TRAV14DV4	0.22344	-0.577037	0.598878	0.553539	0.926795	-4.7856
DDX52	0.223379	5.55084	1.60238	0.119056	0.794623	-4.41048
SYMPK	-0.223371	5.62048	-0.91946	0.364845	0.886951	-5.09807
ABHD14A	-0.223351	1.6464	-1.00456	0.322764	0.875131	-4.76981
B3GNT10	-0.223347	2.12266	-1.69333	0.100264	0.79168	-4.2143
DENND4B	0.223297	5.1472	1.06615	0.294464	0.867727	-4.95553
TRABD	0.223268	4.82935	1.36515	0.181879	0.822902	-4.65769
FBXW5	0.223047	6.26295	1.50617	0.141991	0.804347	-4.53315
RPL10P16	-0.223042	-0.479315	-0.769602	0.447271	0.9039	-4.74835
MARCHF8	-0.223016	5.39973	-1.79899	0.081611	0.782413	-4.15615
LRMP	-0.222996	4.8076	-1.29495	0.204753	0.839126	-4.73427
METAP1	-0.222978	5.0396	-1.68029	0.102796	0.79168	-4.30517
S100A11	-0.222966	6.8465	-0.502107	0.619085	0.94005	-5.33883
SOS1	-0.222956	6.24082	-1.42985	0.162607	0.81099	-4.6211
PTPRJ	0.222925	7.91594	0.842614	0.405799	0.895547	-5.12839
ANKRD10	0.222915	5.9959	1.2891	0.206754	0.840566	-4.76957
AC079880.2	0.222912	1.63456	0.790266	0.435284	0.900714	-4.87436
NRBF2	0.22289	5.34119	1.24696	0.221607	0.847509	-4.79949
MRPL32	0.222859	4.70449	1.13525	0.264836	0.862904	-4.87689
IGHV3-35	0.222833	0.507221	0.245189	0.807901	0.971035	-4.94032
CDH2	-0.222808	0.172221	-0.506699	0.615896	0.939474	-4.88286
SMIM11A	-0.222795	2.72795	-0.792052	0.434257	0.900714	-4.95595
R3HDM1	-0.222734	4.65141	-1.47512	0.150108	0.806082	-4.53433
HACD4	-0.222726	4.60681	-1.64758	0.109382	0.792095	-4.33209
SCARA3	-0.222718	4.21038	-0.892529	0.378879	0.88896	-5.05033
AZIN2	0.222706	2.26544	0.81535	0.420996	0.897825	-4.90624
MDFIC	-0.222686	6.64721	-1.505	0.142289	0.804347	-4.53216
PCNX2	-0.222635	4.80882	-1.52945	0.136137	0.803084	-4.48268
BBS12	0.222631	2.86673	1.0119	0.319298	0.873918	-4.83741
MRPL27	0.222587	4.6487	1.38411	0.176055	0.819278	-4.63377
ANKRD65	0.222468	0.782083	0.5515	0.585184	0.932155	-4.92806
MCL1	0.222422	9.58279	1.37199	0.179761	0.822436	-4.6088
GTF2A1	-0.222415	6.72384	-1.55284	0.130454	0.797898	-4.47522
FAM219B	0.222384	4.70508	1.25129	0.220046	0.847509	-4.76652
SMARCC2	-0.222358	5.79603	-1.55496	0.129949	0.797343	-4.47387
MMP14	0.222343	9.26652	0.880018	0.385516	0.892519	-5.04421
AGAP1	0.222315	4.39943	1.06706	0.294057	0.867727	-4.90849
EEF1G	-0.222296	9.52643	-1.68173	0.102513	0.79168	-4.26153
AL445933.1	0.222186	0.207396	0.786047	0.437715	0.900714	-4.77365
SMAD3	-0.222064	4.70747	-0.939315	0.354718	0.882809	-5.05218
AC132812.1	0.222055	1.19056	0.847447	0.403141	0.895416	-4.79909
PALLD	-0.222046	7.03125	-0.924096	0.362463	0.886054	-5.09133
CBWD3	-0.222008	4.54398	-1.58308	0.123396	0.795198	-4.40878
PCDHGA8	-0.22195	0.294444	-0.857863	0.397451	0.894724	-4.74956
THTPA	-0.221944	2.70431	-0.998083	0.325847	0.876	-4.85795
RAB24	0.221929	4.68425	1.58243	0.123545	0.795198	-4.40616
RIDA	0.221916	2.79933	0.902431	0.373679	0.88744	-4.90131
ADPGK	0.221871	6.52302	1.49914	0.143796	0.804347	-4.54102
ACTR2	-0.221861	9.14599	-1.10141	0.279064	0.864105	-4.87007
ATP6V0A1	-0.221789	5.94892	-1.43055	0.162409	0.81099	-4.61957
RMI2	0.221746	3.25888	1.18979	0.243022	0.854347	-4.7399
C19orf33	0.221746	3.43677	0.594782	0.556239	0.926888	-5.14307
ADCY1	-0.221738	1.8771	-0.915964	0.366647	0.886951	-4.83606
SLC25A42	-0.221734	2.76116	-0.895848	0.377131	0.887748	-4.9217
PLSCR3	-0.221718	3.54444	-0.803195	0.427883	0.899718	-5.0542
TMEM63A	-0.221715	4.87437	-0.993486	0.328046	0.876	-5.00909
ADH5	0.2217	6.64132	1.5019	0.143085	0.804347	-4.53727
ANKRD52	0.22169	5.23224	0.938638	0.355061	0.882809	-5.06557
SLC1A2	0.221589	3.27324	0.744916	0.461846	0.904715	-5.03153
GREB1L	-0.221577	1.28417	-0.663377	0.511917	0.916952	-4.89172
GPBP1	0.22156	6.91841	1.77435	0.0856746	0.786138	-4.19317
KRT18	0.221523	2.8113	0.452571	0.65396	0.948263	-5.11481
MAPRE3	-0.221509	1.59081	-0.901829	0.373994	0.88744	-4.82322
SLFN14	0.22148	1.01237	0.920723	0.364195	0.886665	-4.75242
RNF10	-0.221445	6.45686	-1.21159	0.234683	0.852864	-4.84898
PNN	-0.221431	5.22173	-1.18232	0.24593	0.854498	-4.86215
ANXA4	-0.221379	6.14101	-0.814707	0.421359	0.897825	-5.17733
IGHV3-72	-0.221364	2.09301	-0.283442	0.778693	0.966321	-5.0832
ATG4C	-0.221343	3.68189	-1.32666	0.194162	0.83084	-4.64336
DNASE1L1	0.221309	4.67134	1.41988	0.165467	0.813272	-4.5958
MPP7	-0.22127	5.41283	-0.733278	0.468813	0.905278	-5.22263
ITGAV	0.221258	8.52024	1.13856	0.263473	0.862547	-4.8693
PSMB9	0.221244	6.54453	0.814776	0.42132	0.897825	-5.17592
STAG3L3	0.22123	3.28463	1.1945	0.2412	0.853808	-4.72354
TM4SF19	0.221215	1.89139	0.419458	0.677729	0.950231	-5.0336
ABHD17C	0.221103	4.24303	1.10614	0.277045	0.863768	-4.88104
HAND2	-0.221063	-0.503734	-0.559842	0.579548	0.932155	-4.79443
DHH	0.221013	-0.263794	0.798431	0.430601	0.89982	-4.74383
SCAF4	-0.221001	4.35425	-1.09067	0.283692	0.86659	-4.90205
EVC	0.22095	4.41711	1.05262	0.300526	0.868249	-4.92317
WWP1	-0.220939	5.9472	-1.63429	0.112158	0.792922	-4.37656
PAQR7	-0.220929	3.54124	-0.61646	0.542022	0.923742	-5.17345
EEPD1	0.220854	2.76244	1.10666	0.276822	0.863768	-4.76005
C11orf52	0.220824	-0.986529	0.576466	0.568398	0.929328	-4.76403
POLR1C	0.220819	3.7738	1.21281	0.234223	0.852864	-4.74803
ANKRD36	0.220796	5.50278	1.06013	0.297147	0.867915	-4.97166
SULT1A3	-0.220765	3.10363	-1.10572	0.277224	0.863768	-4.78639
UFC1	-0.22064	5.62245	-1.69556	0.0998371	0.79168	-4.29715
SLC25A21	0.220633	0.459047	0.742458	0.463313	0.904795	-4.7963
LGALS3	-0.220573	7.29844	-1.36663	0.181419	0.822754	-4.67704
CDK2	0.220537	4.5079	1.12818	0.267765	0.863358	-4.87173
KPTN	-0.220497	1.14893	-1.0302	0.310763	0.870958	-4.72703
TRIM24	-0.220493	4.75361	-1.29886	0.203423	0.839126	-4.72838
SLC36A4	-0.220486	4.85619	-1.31525	0.197923	0.834018	-4.71457
ZER1	-0.220471	4.79552	-1.23305	0.226685	0.849802	-4.79935
EEA1	-0.220404	6.56831	-1.99371	0.0549052	0.764265	-3.88663
ZIC1	-0.220366	0.392304	-0.432894	0.668042	0.949528	-4.90845
GCA	0.220329	5.33466	0.865504	0.393308	0.893691	-5.12136
PTPRD	-0.220321	3.34207	-0.828856	0.413424	0.896189	-5.0064
DSP	-0.220305	10.6893	-0.587754	0.560889	0.927058	-5.12706
FCHSD2	-0.220274	6.12204	-1.17482	0.248876	0.854723	-4.88527
TGM3	0.2202	4.9672	0.512346	0.611984	0.937934	-5.31251
GUSBP2	-0.220197	2.50327	-1.12496	0.269107	0.863768	-4.73299
OMA1	0.220177	4.03358	0.721203	0.476105	0.910169	-5.11805
KIF5B	0.220125	8.64588	2.19393	0.0357412	0.752959	-3.578
TFR2	0.220123	0.328473	0.896703	0.376681	0.887653	-4.72909
SNX27	-0.220122	5.93106	-1.24172	0.223507	0.849736	-4.81954
CUL4B	-0.220111	6.22615	-2.36764	0.0242184	0.743788	-3.30343
PIK3C2G	-0.220097	1.71706	-0.453264	0.653467	0.948263	-5.04856
MPZ	-0.220015	0.115812	-1.09622	0.281295	0.865089	-4.63303
METTL23	0.219997	4.00154	1.44506	0.15832	0.810767	-4.53067
RBBP8NL	-0.219936	-1.70144	-0.390413	0.69886	0.951562	-4.76129
PLA2G4B	0.219897	3.72059	0.546717	0.588426	0.932155	-5.20488
TFEC	0.219863	6.47488	0.513696	0.611051	0.937236	-5.34341
AC010522.1	-0.219849	-0.322962	-0.895988	0.377057	0.887697	-4.70113
UBXN2A	0.219816	4.96543	1.70414	0.0982045	0.79168	-4.26822
STK26	0.219814	4.9477	1.16153	0.254156	0.857451	-4.86287
SLCO2A1	-0.219797	3.06849	-0.702232	0.487693	0.910947	-5.07678
B3GLCT	0.219768	4.24701	1.61483	0.116325	0.793959	-4.35283
FBXL2	0.21972	2.33078	0.989639	0.329894	0.876023	-4.80643
NMU	-0.219704	0.817534	-0.48893	0.628279	0.943093	-4.9525
EDA2R	0.2197	0.790823	0.746431	0.460943	0.904681	-4.82347
SIN3A	-0.219624	6.20741	-1.31769	0.197113	0.833039	-4.74289
DCUN1D1	-0.219567	6.36826	-1.74684	0.0904133	0.789097	-4.23192
TMEM120A	-0.219548	3.18244	-1.02239	0.314386	0.871655	-4.87241
NOB1	-0.219511	4.04086	-0.918517	0.36533	0.886951	-5.02453
PIGQ	0.219501	3.44613	1.16353	0.253355	0.856803	-4.77012
LAPTM4A	-0.21948	7.32763	-1.35285	0.185739	0.823731	-4.69148
TMEM106A	0.219459	4.01607	0.763315	0.450957	0.904251	-5.10806
WIPF2	-0.219442	5.39626	-1.20415	0.237505	0.853122	-4.84736
BICRAL	-0.219394	5.18105	-1.70739	0.0975915	0.79168	-4.2736
SPCS1	-0.219345	5.75792	-1.59156	0.121473	0.794623	-4.42871
ECM1	-0.219335	5.10629	-0.75744	0.454417	0.904681	-5.1936
PFDN4	0.219256	3.69924	1.43061	0.16239	0.81099	-4.52908
DLL4	0.219199	3.10764	0.959721	0.344507	0.878761	-4.88189
ITGB8	0.219122	5.41438	0.992741	0.328403	0.876023	-5.03331
ARMC2	-0.219117	1.41659	-1.08681	0.28537	0.866637	-4.69831
DRAM1	0.219105	7.10288	0.748433	0.459753	0.904681	-5.21244
PNMA8A	-0.219068	1.12507	-0.491793	0.626276	0.943093	-4.96299
EIF2AK3	-0.219054	5.75866	-1.00735	0.321445	0.873918	-5.0302
CNIH4	0.219053	5.50487	1.15655	0.256156	0.859627	-4.89241
AGPAT4	0.219034	4.12236	1.19714	0.240185	0.853808	-4.77736
CRAT	-0.219032	4.10704	-1.42661	0.163533	0.81099	-4.56846
TUBA1A	-0.218985	7.10266	-1.0478	0.302705	0.868249	-4.98965
ANKRD18A	-0.218949	-0.918242	-0.372465	0.712042	0.954832	-4.79423
PPP1R15A	0.218942	6.10187	0.924878	0.362063	0.886006	-5.09702
NUDCD3	0.21883	5.74246	1.66344	0.106146	0.792095	-4.33818
KDELR2	-0.218824	7.14907	-1.68761	0.101369	0.79168	-4.30261
RAD50	-0.218819	5.637	-1.83952	0.0752826	0.774842	-4.1046
CDC123	0.218779	5.77922	1.89832	0.0668511	0.764846	-4.02236
STMP1	-0.218754	4.78832	-2.13489	0.0406542	0.752959	-3.66844
NKAPP1	-0.218737	1.32503	-0.989728	0.329851	0.876023	-4.74951
ILDR2	0.218727	1.05854	0.645643	0.523187	0.918311	-4.90653
STX16-NPEPL1	0.218722	1.34562	0.56867	0.573613	0.931643	-4.93991
DNAJB13	0.218665	-0.276651	0.737189	0.466465	0.904795	-4.75232
ANKRD50	-0.218629	5.78226	-1.05079	0.301353	0.868249	-4.9939
FGF22	-0.218548	-0.428867	-0.353116	0.726355	0.958012	-4.86233
ANAPC4	0.218539	5.0667	1.67233	0.104367	0.792095	-4.31095
ENDOD1	0.218476	6.274	0.983902	0.332663	0.876023	-5.05213
ZXDB	-0.218451	3.76102	-1.97521	0.0570657	0.764265	-3.88788
AC103705.1	-0.218442	0.53302	-1.04047	0.306044	0.869588	-4.68308
RFC5	0.218439	3.78124	1.62402	0.114341	0.793959	-4.32294
TBC1D24	-0.218341	3.25567	-1.65068	0.108743	0.792095	-4.28148
CASKIN2	0.218318	2.92501	0.811859	0.422967	0.898589	-4.96866
KIAA1671	-0.218261	5.4931	-0.952008	0.348343	0.879491	-5.07064
ASRGL1	-0.218215	2.35698	-1.09332	0.282547	0.865675	-4.74634
MEIS3P1	0.218204	0.896935	0.819329	0.418757	0.897219	-4.80224
SLFN5	0.21809	8.47995	1.06126	0.296644	0.867915	-4.9359
NT5DC1	-0.218059	4.70286	-1.68055	0.102744	0.79168	-4.29528
TRAV12-2	0.217999	0.482997	0.460404	0.64839	0.947831	-4.89108
DNAJC1	0.217996	5.46696	1.28748	0.20731	0.840566	-4.76325
TES	0.217963	6.53556	1.59137	0.121517	0.794623	-4.43036
C19orf57	0.217947	0.240602	0.62001	0.539712	0.923742	-4.83618
TAB3	-0.217931	5.27266	-1.66593	0.105647	0.792095	-4.32723
KCNC3	-0.217889	1.07696	-0.628612	0.534136	0.92132	-4.91201
ACAN	0.217864	2.98446	0.435757	0.665986	0.948862	-5.11614
IRF2BP2	-0.217853	7.34912	-1.39694	0.172198	0.816865	-4.64399
HCAR1	0.217836	1.43736	0.872767	0.389396	0.893648	-4.80887
MOBP	0.21782	0.0443929	0.631117	0.532518	0.920565	-4.81485
IGHV2-70	-0.217799	1.7364	-0.307779	0.760277	0.963593	-5.11336
RPLP0P6	-0.217792	-0.0676219	-0.716667	0.478861	0.910229	-4.79267
C2CD4A	-0.217764	0.392828	-0.551358	0.58528	0.932155	-4.86435
AC079416.2	-0.217727	0.155094	-0.829913	0.412836	0.896167	-4.75511
BTBD16	0.217718	-2.11503	0.372249	0.712201	0.954832	-4.74499
CTSK	-0.217718	8.57631	-0.648616	0.521289	0.918026	-5.20757
SLC25A33	0.217704	2.98319	1.19363	0.241539	0.853808	-4.70299
GIGYF2	-0.217697	6.44198	-1.65105	0.108667	0.792095	-4.35596
FIZ1	-0.21768	2.09864	-0.918173	0.365508	0.886951	-4.85864
DNAJC16	-0.217663	4.9732	-1.57414	0.12545	0.797093	-4.43523
NOTCH1	0.217643	6.54865	1.11091	0.275018	0.863768	-4.94325
AMIGO2	0.217638	3.78673	0.976614	0.336203	0.877298	-4.94301
PLCH1	0.217628	2.12124	0.674743	0.504763	0.91559	-4.96299
FAM83G	0.217609	5.90906	0.806571	0.425963	0.899718	-5.18062
BBS10	-0.217584	3.48187	-1.00113	0.324397	0.876	-4.9105
TMOD2	0.217581	5.03549	1.16504	0.252753	0.85652	-4.86177
ZBTB33	-0.2175	5.75662	-1.80485	0.0806694	0.782413	-4.15302
CHST11	0.217373	6.954	0.908228	0.370656	0.88744	-5.10613
OTUD6B	0.217356	4.10516	1.55273	0.130482	0.797898	-4.41781
PCDH17	0.217331	4.1617	0.913873	0.367728	0.887325	-5.0165
CLCC1	-0.217268	5.35505	-1.18225	0.245957	0.854498	-4.86638
SARM1	-0.217244	3.41252	-1.02916	0.311245	0.870958	-4.87978
SLFN11	0.217234	6.72711	1.36961	0.180496	0.822754	-4.6857
EIF1	-0.21718	7.56826	-1.03264	0.309638	0.870783	-4.99003
PSD4	0.21711	6.92923	1.49779	0.144146	0.804347	-4.53976
YY2	-0.217084	0.829781	-1.11618	0.272792	0.863768	-4.65208
AC107982.1	0.217083	-3.5327	0.207674	0.836821	0.978262	-4.68693
FAH	0.217074	3.27219	1.45612	0.155257	0.80717	-4.48258
TUBD1	0.21706	3.02221	1.32913	0.193354	0.829872	-4.58775
AC004910.1	0.217047	-0.98993	0.617452	0.541376	0.923742	-4.73669
TLN2	0.217042	4.22143	0.918276	0.365454	0.886951	-5.02217
ZNF629	-0.217036	4.33062	-1.27731	0.21083	0.842245	-4.72882
CDK19	-0.21703	5.24844	-2.04614	0.0491688	0.760402	-3.80512
NR1D2	-0.217029	6.70918	-1.33714	0.190757	0.828519	-4.72005
PSMC6	0.21702	6.31358	1.55152	0.130771	0.797898	-4.47923
GPR174	0.216997	5.15352	0.702057	0.487801	0.910947	-5.21789
EVI5L	0.216996	3.46527	0.889328	0.380571	0.891068	-4.97661
LCLAT1	0.216703	5.09467	1.6859	0.101699	0.79168	-4.29438
ARPIN-AP3S2	-0.216638	4.71655	-1.29652	0.204217	0.839126	-4.73213
PSMG2	0.21663	5.32831	1.50911	0.141241	0.804347	-4.51698
DDX46	-0.216623	6.16021	-1.70611	0.0978341	0.79168	-4.28559
ARMC5	0.216586	3.63345	1.63738	0.111507	0.792922	-4.30513
B3GAT3	0.216582	3.94616	1.51008	0.140993	0.804347	-4.4611
CARMIL2	0.216574	3.27739	0.719564	0.4771	0.910229	-5.06077
SIPA1L1	0.216432	6.78439	1.31802	0.197006	0.833039	-4.74104
AL353743.1	0.216408	1.38951	1.14133	0.262339	0.861821	-4.651
PMP22	-0.216317	6.25372	-1.05629	0.298871	0.867915	-4.99225
BTN3A3	0.216221	6.05484	1.1317	0.266303	0.862904	-4.92478
TRADD	0.21618	4.06418	1.25715	0.217944	0.845239	-4.73004
STPG4	0.216164	-0.63201	0.677675	0.502927	0.914822	-4.74891
OR5M2P	0.216159	-0.109948	0.803605	0.42765	0.899718	-4.74048
GPR173	-0.216145	0.539667	-0.687897	0.496554	0.913362	-4.85741
LUC7L2	-0.216142	5.81586	-1.59336	0.121069	0.794623	-4.42708
STK17B	0.216087	8.51984	1.12118	0.270687	0.863768	-4.88654
PHTF2	-0.216048	5.81024	-1.98494	0.0559209	0.764265	-3.89896
BLNK	-0.21604	4.57757	-0.914289	0.367513	0.887325	-5.06263
C11orf98	0.216035	3.93319	1.60377	0.118748	0.794623	-4.35601
C12orf66	-0.21602	3.21	-1.78734	0.0835113	0.782413	-4.12078
PDE4A	0.215941	3.88034	0.694468	0.492481	0.912533	-5.12042
GP6	-0.21591	-0.210539	-0.77426	0.444552	0.903106	-4.75094
TUFT1	0.215882	5.00838	0.674709	0.504785	0.91559	-5.23154
ZNF8	-0.215874	4.13493	-1.41469	0.166973	0.814208	-4.57517
ABCB8	0.215822	4.09737	1.30178	0.202434	0.839126	-4.68865
SCGB2A2	-0.215808	-0.738578	-0.132188	0.895676	0.984946	-4.8634
GPR180	0.215805	4.76649	1.12849	0.267639	0.863358	-4.88139
RPP30	0.215722	4.20715	1.29551	0.204559	0.839126	-4.69687
CENPF	0.215719	6.31387	1.233	0.226701	0.849802	-4.82882
EMILIN1	-0.215707	6.16549	-0.654421	0.517592	0.917667	-5.27529
GRIN3A	0.2157	3.41535	0.596685	0.554983	0.926888	-5.1437
USP22	-0.215672	7.55189	-1.61481	0.116328	0.793959	-4.38672
SUCO	0.21564	6.63608	1.63992	0.110975	0.792922	-4.36975
TCEA3	-0.215613	2.12753	-0.654709	0.517409	0.917667	-5.00955
ZNF774	-0.215596	1.96713	-0.979851	0.334628	0.87706	-4.79964
CA5BP1	0.215557	1.57585	0.97295	0.337993	0.877298	-4.76978
GPC1	0.215512	4.46308	0.741036	0.464162	0.904795	-5.15577
HNRNPLL	0.215454	5.84646	1.69004	0.100898	0.79168	-4.30394
AC241377.5	-0.215437	-0.782717	-0.55362	0.583749	0.932155	-4.78442
FANCL	0.215401	3.85235	1.09008	0.283949	0.86659	-4.85534
ANXA2R	0.21536	2.03374	0.915174	0.367055	0.886951	-4.83367
WDR53	0.215301	3.29861	0.975597	0.3367	0.877298	-4.90558
ELMOD3	0.215274	3.7639	1.68489	0.101897	0.79168	-4.25183
COX4I1	-0.215265	7.13167	-1.85233	0.0733723	0.77228	-4.08343
MYCBP2	-0.21525	8.37934	-1.69443	0.100052	0.79168	-4.26997
HADH	-0.215246	4.00108	-1.56128	0.128453	0.797343	-4.41714
ELAC2	0.215216	5.58043	1.89648	0.0671026	0.764846	-4.02322
TICRR	0.215208	2.52541	0.759456	0.453228	0.904481	-4.95278
CXCR3	0.215208	3.68715	0.693588	0.493025	0.912533	-5.11322
XPNPEP1	0.215181	6.44465	1.45187	0.15643	0.808828	-4.59572
CCDC137	0.215156	3.65332	1.11029	0.275281	0.863768	-4.83028
NFE2L2	-0.215122	7.10276	-1.83445	0.0760504	0.776398	-4.10817
DMAP1	-0.215119	3.71563	-0.910592	0.369428	0.887325	-4.99406
PRKAB2	-0.215095	4.54665	-1.14661	0.260181	0.861821	-4.86195
CCDC28B	-0.215079	1.74102	-1.29872	0.20347	0.839126	-4.5606
MFAP3	0.215031	5.63405	1.83023	0.0766958	0.779272	-4.11538
DUSP18	-0.215024	3.20056	-1.50853	0.141386	0.804347	-4.43478
OSGEP	0.215016	4.42174	1.3587	0.183894	0.823731	-4.64659
SSR1	-0.215005	7.88126	-1.70324	0.0983746	0.79168	-4.26993
KRT14	0.214991	11.7297	0.447852	0.657326	0.948311	-5.1356
TRIP13	-0.214976	2.99537	-0.735644	0.467392	0.904795	-5.02578
TMEM14A	0.214973	2.51723	0.77282	0.445391	0.90345	-4.95585
B9D2	0.214941	1.41836	1.80705	0.0803178	0.782413	-4.11103
GPHN	-0.214921	3.36402	-1.13017	0.266941	0.863358	-4.79853
MAP3K8	0.214908	5.61523	1.29899	0.203377	0.839126	-4.7524
NUMBL	-0.214882	2.29462	-0.724364	0.47419	0.908571	-4.9732
PRKCA	-0.214878	4.3505	-1.33002	0.193066	0.829859	-4.67982
SLBP	0.21487	5.5261	1.89496	0.0673099	0.764846	-4.02408
CNTN6	-0.214833	-1.71368	-0.261998	0.795029	0.968525	-4.76081
ADGRF3	0.214724	-0.00729678	0.601736	0.551658	0.926325	-4.82906
TGM5	-0.214704	2.63317	-0.603888	0.550244	0.9259	-5.08215
SETD7	-0.214697	6.99126	-1.53535	0.134684	0.800192	-4.49285
CARMIL1	-0.214668	4.56373	-1.25813	0.217593	0.845199	-4.75746
CFD	-0.214641	3.27008	-0.439579	0.663244	0.948862	-5.20252
KLHL17	0.214636	1.35061	0.707108	0.4847	0.9108	-4.88522
CDK11A	0.214616	3.57431	1.01216	0.319175	0.873918	-4.89433
H4C1	0.214597	3.79887	1.04075	0.305916	0.869588	-4.8966
CDAN1	0.214582	3.17217	1.52297	0.137747	0.803448	-4.40734
ZC3H12B	-0.214567	0.764189	-0.944563	0.352073	0.881546	-4.74264
PTAFR	0.214562	7.13923	0.825493	0.415302	0.897157	-5.1609
HLA-DQA1	-0.214552	10.014	-0.637018	0.528717	0.920512	-5.13821
MRPL42	0.214525	6.07773	1.17515	0.248746	0.854723	-4.88434
DUS4L	-0.214492	2.08213	-1.57904	0.12432	0.795198	-4.32635
TIMMDC1	0.214421	5.43064	1.60034	0.119509	0.794623	-4.41133
CARD10	0.214419	3.00745	0.546797	0.588372	0.932155	-5.13021
TIGD6	-0.21434	2.6308	-1.4902	0.146121	0.804347	-4.42554
NME1	0.214321	5.24363	0.999331	0.325252	0.876	-5.02124
PSMB1	0.214291	6.99145	1.32152	0.195849	0.832957	-4.73394
KRT83	0.214253	-5.08899	0.242812	0.809726	0.971592	-4.64941
ELF5	-0.21419	1.3488	-0.397862	0.693416	0.951048	-5.03435
GREB1	-0.21409	2.12908	-0.81954	0.418638	0.897157	-4.90303
ATP6AP2	-0.214029	7.87337	-1.40631	0.169423	0.815872	-4.61984
LTF	0.214015	4.03768	0.20306	0.840395	0.978407	-5.30265
BRPF3	-0.213915	4.12545	-1.00511	0.322503	0.874807	-4.9533
THAP3	0.213907	2.8367	1.25811	0.217603	0.845199	-4.6401
GLRX	-0.21388	5.45949	-1.56145	0.128412	0.797343	-4.46203
GDF15	0.213851	-0.774979	0.440174	0.662818	0.948862	-4.802
CYB5R1	0.213842	5.53554	1.06215	0.296246	0.867915	-4.978
TMEM19	-0.213839	5.9565	-1.267	0.214445	0.843068	-4.79484
TRIM7	0.213828	2.85663	0.546619	0.588493	0.932155	-5.10314
CFLAR	0.213805	8.67194	1.32279	0.19543	0.832957	-4.68986
BAX	0.213788	4.47544	1.03785	0.307244	0.869609	-4.94735
FBXO43	0.213741	-0.0392275	0.735908	0.467233	0.904795	-4.76344
EIF2AK1	-0.213718	5.87934	-1.89953	0.0666874	0.764846	-4.0222
LYAR	0.213636	4.04762	1.21054	0.235078	0.853122	-4.7658
BRAT1	0.213636	4.37193	1.21482	0.233465	0.852864	-4.78552
SLC4A10	-0.213602	1.35858	-0.724026	0.474395	0.908624	-4.88671
MRPL17	0.213575	4.38558	1.30334	0.201907	0.838753	-4.70357
PGM3	0.213539	5.84927	1.08983	0.284059	0.86659	-4.95877
SLC9A7	-0.213436	5.88985	-1.12462	0.269249	0.863768	-4.93119
STK3	0.213433	4.77508	2.31827	0.0270915	0.743788	-3.3853
CYBC1	0.213404	6.46296	1.29336	0.205294	0.839126	-4.76776
UPK1A	-0.213385	-1.94526	-0.265592	0.792284	0.968406	-4.75946
PLA2G2C	-0.21338	0.319068	-0.864167	0.394031	0.89378	-4.74701
PILRA	0.213271	5.31685	0.647775	0.521825	0.918026	-5.25756
DAZAP2	-0.213268	7.50023	-1.38842	0.174754	0.819002	-4.64879
TAF1A	0.213261	2.01412	0.88628	0.382185	0.89141	-4.84573
EHD3	-0.213223	3.67779	-1.25685	0.21805	0.845393	-4.70891
LCMT2	0.213219	3.65925	1.27099	0.213042	0.842378	-4.68723
DMD	-0.213214	3.95391	-0.984405	0.33242	0.876023	-4.95426
G6PC	0.213185	0.159126	0.623041	0.537744	0.922985	-4.82298
PLEKHG6	-0.213101	1.56069	-0.917248	0.365985	0.886951	-4.80228
UTS2B	-0.213091	1.19395	-1.00638	0.321905	0.874192	-4.73513
FARP1	-0.213087	5.20707	-0.880516	0.385251	0.892519	-5.11168
TMEM231	-0.212949	2.83711	-1.08168	0.287607	0.866983	-4.79384
KRT26	-0.212939	-5.03756	-0.240831	0.811247	0.971912	-4.6532
ACRBP	-0.212901	1.00213	-0.658028	0.515302	0.917667	-4.89763
PIGA	0.212887	4.65905	1.22976	0.227894	0.850075	-4.78545
NEMP1	0.212863	4.95431	1.42077	0.165211	0.812412	-4.60573
KIAA0753	0.212837	3.5855	1.46753	0.152149	0.806704	-4.48805
KLHL24	-0.212808	6.73541	-1.27311	0.212297	0.842245	-4.78621
MRPS23	0.212773	4.89605	1.6083	0.11775	0.794623	-4.38614
ALDH4A1	-0.212748	3.34796	-0.720017	0.476825	0.910229	-5.10074
HSPB11	0.212721	4.04049	1.4123	0.167669	0.814208	-4.56812
EEF1AKMT4	0.212681	1.31949	0.992524	0.328508	0.876023	-4.75307
GPS2	-0.212659	4.13661	-0.977983	0.335536	0.877298	-4.97979
HSBP1L1	0.21264	2.92624	1.28404	0.208495	0.840573	-4.62447
LRRC37A6P	0.212629	0.459407	0.994395	0.327611	0.876	-4.69633
SERF1B	0.212609	2.98119	1.18846	0.243539	0.854347	-4.71933
SLC37A1	0.212602	4.44965	1.39854	0.171722	0.816865	-4.604
H2BC21	0.212486	4.71702	0.953726	0.347486	0.879317	-5.03275
MAGEF1	-0.212468	4.01574	-1.35956	0.183627	0.823731	-4.62825
TMPRSS11A	0.212457	-1.32427	0.306749	0.761054	0.963593	-4.80272
FBXL20	-0.212439	5.30212	-1.89133	0.0678095	0.764846	-4.02821
AC107871.1	0.212395	2.41128	1.27768	0.210703	0.842245	-4.59937
IL22RA1	-0.21237	2.34644	-0.42682	0.672414	0.949831	-5.12411
PTRH1	0.212357	2.12592	1.10803	0.276241	0.863768	-4.72136
NBPF25P	-0.212351	2.61755	-0.87325	0.389137	0.893648	-4.91164
TMEM41B	0.212264	5.46253	1.65235	0.1084	0.792095	-4.34621
HSPA14	0.21226	5.43941	1.45487	0.155602	0.80717	-4.58064
E2F4	0.21221	5.39103	2.02206	0.0517351	0.764207	-3.84044
CLSTN1	-0.212178	6.81183	-0.897127	0.376459	0.887629	-5.11336
RNF135	-0.212143	4.58365	-1.35275	0.185768	0.823731	-4.671
OR2C3	0.212142	-0.0778403	0.750075	0.458777	0.904681	-4.78072
CCSER1	-0.212118	2.60219	-0.860809	0.39585	0.894724	-4.927
PITRM1	0.212113	5.90844	2.54761	0.0159378	0.743788	-3.0001
RRM2B	0.212084	6.34181	1.14334	0.261516	0.861821	-4.91456
MAGI1	-0.212069	3.82906	-0.855292	0.39885	0.894724	-5.04261
RHBDD2	-0.212029	4.323	-0.904179	0.372766	0.88744	-5.05093
SMIM5	0.212007	2.48748	0.714245	0.480337	0.910229	-4.99544
TMEM234	0.211993	2.52774	1.56452	0.127691	0.797343	-4.34651
MAMDC2	-0.211878	-0.190343	-0.365695	0.717038	0.955538	-4.8787
ACHE	0.211877	0.252383	0.539785	0.593142	0.932404	-4.86217
RPF1	0.211835	4.7172	1.49122	0.145854	0.804347	-4.51681
SNRPD1	-0.211824	5.21369	-0.97695	0.33604	0.877298	-5.04429
CMIP	0.211816	5.92791	0.873468	0.38902	0.893648	-5.13382
KLK13	0.211768	3.54306	0.303246	0.763697	0.964528	-5.26242
MUC15	-0.21172	3.08569	-0.401642	0.69066	0.951048	-5.20643
PNO1	0.21159	4.33116	1.63946	0.111071	0.792922	-4.32896
LSM5	0.211589	4.54031	1.40275	0.170474	0.816865	-4.60606
DNASE1	0.211583	3.51622	0.826501	0.414739	0.897157	-5.00861
EFEMP1	-0.211522	5.81875	-0.702897	0.487284	0.910947	-5.24725
SLC39A4	0.211504	1.02815	0.590007	0.559396	0.926991	-4.92288
BCDIN3D	0.211491	2.74548	1.35505	0.185042	0.823731	-4.55417
FAAH	0.211484	1.40037	1.02381	0.313725	0.871655	-4.73191
RIN3	0.211428	4.56913	0.924165	0.362428	0.886054	-5.03046
AP000944.5	-0.211421	2.91339	-0.849998	0.401742	0.895246	-4.96178
AC106865.1	0.211409	3.27778	0.91022	0.369621	0.887325	-4.93864
SALL1	-0.211378	0.279199	-0.283141	0.778922	0.966321	-4.88382
PLD2	0.211376	5.20426	1.10674	0.276787	0.863768	-4.92231
MSANTD1	0.211316	-0.509349	0.659557	0.514333	0.91765	-4.76606
IL10RA	0.211263	7.90636	0.885802	0.382439	0.89141	-5.09815
ZUP1	0.211235	4.04741	1.38431	0.175996	0.819278	-4.59901
CRNN	-0.21123	0.0586207	-0.195547	0.846221	0.979145	-4.95101
HIP1R	0.211225	5.063	0.861398	0.39553	0.894724	-5.11628
ERVMER34-1	0.211216	0.27544	0.705466	0.485706	0.910947	-4.79805
ARHGAP15	0.211208	5.48881	1.09608	0.281356	0.865089	-4.94216
ZNF468	-0.211175	4.77033	-1.17259	0.249754	0.854723	-4.85179
CERCAM	-0.211092	4.50129	-0.784115	0.438831	0.900714	-5.1391
DDX20	0.21108	4.70318	1.66756	0.105318	0.792095	-4.30675
MBTD1	-0.21101	4.67809	-1.74139	0.0913774	0.789097	-4.21653
OSGIN1	-0.210978	0.904709	-1.05952	0.297422	0.867915	-4.691
MBD4	0.210932	5.43641	1.62477	0.11418	0.793959	-4.38074
NT5C2	0.210913	6.70649	1.847	0.074163	0.774023	-4.09562
EPN2	0.210879	4.38661	1.02614	0.312645	0.871655	-4.94838
SNAP47	0.210862	4.27287	1.4266	0.163535	0.81099	-4.56762
APBB3	0.210828	2.58026	1.02194	0.314595	0.871856	-4.80418
CCDC114	-0.210805	-0.00224943	-0.572576	0.570998	0.930214	-4.83981
RPP25L	0.210794	2.66264	1.17926	0.247127	0.854723	-4.70712
KCNRG	0.210764	0.981348	0.593822	0.556873	0.926888	-4.88349
CCDC121	-0.210754	0.91379	-0.993624	0.32798	0.876	-4.72851
PDIA5	-0.210687	4.14247	-1.36072	0.183261	0.823731	-4.63374
TOR1A	0.210644	5.32025	2.47634	0.0188434	0.743788	-3.12433
RPE	0.21062	5.48583	1.47818	0.149294	0.806082	-4.55777
DTX2	0.21062	4.06089	1.02571	0.312843	0.871655	-4.92798
GPSM2	0.210591	5.27401	0.642565	0.525157	0.918886	-5.26122
MRPS6	-0.210587	4.86991	-1.19919	0.2394	0.853808	-4.83147
GPATCH2L	0.210582	6.3672	1.63725	0.111535	0.792922	-4.37363
TM7SF3	0.210553	5.50207	1.36736	0.181192	0.822754	-4.6833
C17orf75	0.210541	3.65295	1.02564	0.312877	0.871655	-4.88798
KREMEN1	-0.210496	5.85292	-0.964016	0.342383	0.878526	-5.06794
LEPR	0.210488	3.44977	1.03192	0.309968	0.870783	-4.87863
MAB21L3	-0.210487	1.87343	-0.774033	0.444684	0.903106	-4.91955
ANKRD49P1	0.210463	-0.522706	0.885296	0.382707	0.891439	-4.68996
RPL23AP82	-0.210427	3.37131	-1.49542	0.144759	0.804347	-4.45248
EEF1A1P13	0.210386	1.78897	0.738752	0.465528	0.904795	-4.90823
TPI1	0.210354	8.64487	1.27802	0.210582	0.842245	-4.73094
HAX1	0.210353	5.32206	1.46864	0.15185	0.806704	-4.56398
IGHV1-58	0.210323	1.03166	0.205851	0.838232	0.978282	-4.99909
CRY2	-0.210321	4.74649	-1.52708	0.136723	0.80332	-4.48156
UGP2	0.210188	7.2808	1.3858	0.175544	0.819278	-4.66071
UBR3	-0.210165	6.35086	-1.65529	0.107799	0.792095	-4.3509
BIRC6-AS2	0.210097	-0.0898117	0.68489	0.498424	0.913802	-4.76995
CSKMT	-0.210057	1.69952	-0.789317	0.435829	0.900714	-4.89532
PDE6B	-0.210016	1.95814	-0.823617	0.416352	0.897157	-4.89531
SCN1B	0.209987	3.39218	0.760814	0.452428	0.904475	-5.03587
DCBLD1	0.209961	4.67064	1.34898	0.186964	0.824738	-4.665
ZCWPW1	-0.209948	1.75794	-0.928979	0.359967	0.885945	-4.82505
PCGF3	0.209928	5.77047	1.82754	0.0771087	0.780783	-4.11996
NBPF9	-0.209923	6.28211	-1.61302	0.116718	0.793959	-4.40407
NUDT5	0.209872	5.35086	1.62453	0.114232	0.793959	-4.37877
EIF5A	-0.209864	7.47456	-0.961593	0.34358	0.878554	-5.0453
ACTR5	0.209818	3.04114	1.41538	0.166772	0.814208	-4.51025
RUVBL2	0.209793	5.16705	1.81383	0.0792426	0.782413	-4.13114
AP006285.2	0.209774	0.263827	0.852432	0.400411	0.894724	-4.74521
LTB4R	0.209755	5.06088	0.680084	0.501421	0.914482	-5.23561
CLSTN3	-0.209737	5.14387	-0.803529	0.427693	0.899718	-5.16413
ZNF782	-0.20972	2.70057	-1.30574	0.2011	0.838185	-4.59954
MFSD14A	0.209709	6.21967	1.42158	0.164977	0.812412	-4.63001
DUS3L	0.209657	3.63721	1.75371	0.08921	0.789097	-4.16925
GSTM5	0.209632	-0.698056	0.364713	0.717763	0.955538	-4.80855
H4C6	0.209578	5.01639	0.957191	0.345762	0.878761	-5.0427
AQP5	-0.209563	0.841193	-0.259105	0.79724	0.968992	-5.01304
TPT1	-0.209551	11.0036	-1.29347	0.205258	0.839126	-4.63694
GCLM	0.209547	4.79837	1.37503	0.178827	0.821611	-4.64703
SAMM50	-0.209456	4.86024	-1.88933	0.0680859	0.764846	-4.025
FGF7P3	-0.20945	0.692659	-0.757762	0.454227	0.904681	-4.82084
SCRIB	0.209427	5.01442	1.0141	0.318262	0.873918	-5.002
NUP133	0.209412	5.97547	1.36818	0.18094	0.822754	-4.6875
AC117382.1	-0.209403	-0.378762	-0.676268	0.503808	0.914922	-4.77683
OSGIN2	0.209383	5.40964	0.916859	0.366185	0.886951	-5.08436
GFM1	0.209362	6.20255	1.84581	0.0743394	0.774027	-4.09774
ZNF24	0.209347	7.1272	1.64935	0.109018	0.792095	-4.35329
STAT3	0.209319	8.7161	1.52162	0.138083	0.803766	-4.47174
TRBV7-3	0.209317	-1.28487	0.334732	0.740047	0.960467	-4.81389
FEZ1	0.2093	3.07865	0.566182	0.575283	0.932009	-5.10902
C1orf112	0.209266	3.07113	1.07063	0.292474	0.867727	-4.80767
TSPAN5	0.209217	4.52702	1.00984	0.320269	0.873918	-4.97476
TRMT1	0.209167	3.43503	1.14675	0.260124	0.861821	-4.78134
GGCX	0.20905	5.00558	2.11277	0.0426441	0.752959	-3.70235
PLRG1	0.20903	5.77999	1.18721	0.244023	0.854347	-4.86877
KIAA0408	-0.209008	0.403683	-0.431432	0.669093	0.949779	-4.88665
H6PD	-0.208983	7.06661	-1.45239	0.156286	0.808683	-4.58767
C20orf96	-0.208934	0.137457	-0.794727	0.432721	0.900648	-4.76359
AL157392.5	0.208933	0.90737	1.10132	0.279105	0.864105	-4.65669
TECPR2	-0.208926	4.64979	-1.15401	0.257179	0.860954	-4.86676
UIMC1	-0.208909	4.772	-1.50582	0.14208	0.804347	-4.50716
OSBPL1A	-0.208864	4.95244	-1.16361	0.253323	0.856803	-4.87037
GNPDA1	0.208835	5.27412	1.31308	0.198645	0.835164	-4.733
PDAP1	-0.208815	5.57705	-0.905793	0.371924	0.88744	-5.10862
GRTP1	-0.20872	1.13767	-0.777884	0.442443	0.902649	-4.8609
ASXL2	-0.20864	6.53218	-1.50538	0.142193	0.804347	-4.53291
WDR45	0.208585	5.1629	1.95473	0.0595413	0.764265	-3.93554
SRPRA	-0.208583	6.64443	-1.24762	0.221368	0.847509	-4.81227
ST8SIA4	0.208564	7.08448	1.20031	0.238972	0.853808	-4.85588
PPP6R2	0.208532	5.77699	1.96044	0.0588426	0.764265	-3.93359
ARL8B	0.208508	7.31239	1.9856	0.0558438	0.764265	-3.89465
DPY19L2P1	-0.2085	-0.49584	-0.874791	0.388311	0.893648	-4.70358
LIMD2	0.208451	5.65099	0.927852	0.360542	0.885945	-5.0886
PAXBP1	0.208379	4.95996	1.66848	0.105135	0.792095	-4.31055
CARD18	-0.208376	0.209309	-0.22716	0.821767	0.973954	-4.97824
ZMYM6	0.208366	4.76239	1.46	0.154194	0.80717	-4.54934
TNFSF11	0.208349	0.053615	0.568331	0.573841	0.931678	-4.82752
ENY2	0.208285	5.15109	1.40117	0.170941	0.816865	-4.63237
STX8	0.208281	4.23509	1.99737	0.0544873	0.764265	-3.8612
PDCD10	0.208228	5.79699	1.53949	0.133674	0.799647	-4.49028
MAP3K21	-0.208192	1.89191	-0.929191	0.359859	0.885945	-4.82633
C19orf48	0.208133	3.91645	1.10853	0.276028	0.863768	-4.8466
IFT57	0.208103	4.68238	1.07622	0.290006	0.866983	-4.92667
STEAP4	-0.208085	6.09556	-0.66331	0.511959	0.916952	-5.26953
STX16	-0.207925	5.60481	-1.04498	0.303989	0.868887	-4.99502
GRPEL2	0.20784	5.12559	1.22785	0.228601	0.850527	-4.81131
PDGFC	-0.207759	4.23505	-0.903048	0.373357	0.88744	-5.03881
LIMCH1	-0.207742	4.58521	-0.636074	0.529324	0.920512	-5.23227
MRPL53	-0.207729	2.80864	-0.870928	0.390385	0.893691	-4.94282
GTSE1	0.207722	2.70499	0.723246	0.474867	0.908931	-4.99339
CFAP74	0.207713	0.521259	0.591812	0.558201	0.926888	-4.83986
ATCAY	0.207667	0.983607	0.857552	0.397619	0.894724	-4.79221
GGN	-0.207628	-1.41344	-0.335634	0.739373	0.960286	-4.79082
TLR3	0.207607	4.33428	0.946679	0.35101	0.88131	-5.01493
HOXA9	-0.207538	1.89928	-0.605334	0.549295	0.925504	-4.98747
HM13	-0.207523	6.4718	-0.964873	0.34196	0.878526	-5.06623
OPA1	0.207491	7.00431	1.80562	0.0805462	0.782413	-4.15029
TRAV8-6	0.207472	-0.14914	0.556502	0.581801	0.932155	-4.83259
FGFR1OP2	0.207453	5.9008	1.32166	0.195802	0.832957	-4.73521
CHRNB1	0.2074	2.96984	1.20616	0.23674	0.853122	-4.69462
NBPF12	-0.207314	4.93371	-1.02802	0.311774	0.871346	-4.9808
RASIP1	0.20729	2.65442	0.679437	0.501825	0.914482	-5.02524
CRX	-0.207257	0.31974	-0.737986	0.465987	0.904795	-4.79728
MTA3	-0.207229	4.20978	-1.13247	0.265988	0.862904	-4.86132
KCND3	-0.207191	4.71277	-1.04479	0.304074	0.868887	-4.96667
NSRP1	-0.207121	4.14262	-0.880058	0.385495	0.892519	-5.04291
PHACTR3	-0.207104	-0.0662425	-0.72035	0.476623	0.910229	-4.77816
STAG3L4	0.207094	2.51728	1.05131	0.301116	0.868249	-4.77801
CD22	-0.207058	2.61251	-0.663879	0.511599	0.916952	-5.04937
ZBTB26	-0.207054	3.01162	-1.60071	0.119427	0.794623	-4.32594
PPFIBP1	0.207051	6.18738	1.05747	0.298343	0.867915	-4.9906
LMF1	-0.207028	2.78875	-1.3586	0.183927	0.823731	-4.55713
RIC8A	0.206967	6.20563	1.61717	0.115816	0.793959	-4.39871
UNC50	0.206942	4.67533	1.27618	0.211224	0.842245	-4.74242
DDX21	0.20687	7.9068	1.32148	0.195861	0.832957	-4.71348
NDNF	0.206807	-0.33015	0.419587	0.677636	0.950231	-4.84411
CCNDBP1	0.206798	5.90524	1.31514	0.197959	0.834018	-4.74337
PKIG	0.206697	4.9998	0.980225	0.334446	0.87706	-5.01914
MAP1LC3B	-0.206682	6.31932	-1.39407	0.173055	0.817381	-4.66088
USF1	0.20667	5.51047	1.72644	0.0940678	0.789866	-4.25189
MICAL1	0.206666	5.97242	1.28674	0.207563	0.840566	-4.77269
TSPAN17	0.206657	5.1531	1.4832	0.147961	0.806082	-4.54425
NIPBL	-0.206632	7.40243	-1.78946	0.083163	0.782413	-4.16607
ZNF740	-0.206501	5.28854	-1.61476	0.116339	0.793959	-4.39198
METTL2B	0.20644	4.75161	1.29993	0.203061	0.839126	-4.72393
HSPB2	-0.206429	0.320422	-0.464083	0.645781	0.94667	-4.8703
GGT5	0.206404	5.06384	0.752635	0.457259	0.904681	-5.18181
CNFN	0.206344	5.18662	0.38535	0.702569	0.952819	-5.37085
OTOA	-0.206281	-0.173937	-0.592542	0.557719	0.926888	-4.81694
LITAF	0.206275	8.11696	0.950277	0.349208	0.879569	-5.0396
ASPH	-0.206267	7.6266	-1.19253	0.241961	0.853808	-4.84587
ISY1-RAB43	-0.206264	5.35516	-1.3177	0.19711	0.833039	-4.73233
MAN2C1	0.206236	5.38519	1.06763	0.293805	0.867727	-4.96165
ARHGAP4	0.206208	5.58552	0.793519	0.433414	0.900671	-5.17998
CD163	0.20618	8.93681	0.541723	0.591822	0.932404	-5.25035
THRB	-0.206156	3.49795	-0.775639	0.443749	0.903071	-5.06284
MLLT11	-0.20614	1.11312	-1.00393	0.323062	0.875386	-4.73101
SLC52A2	0.206117	4.40219	1.07625	0.28999	0.866983	-4.90798
LENG1	0.206111	2.15491	1.36672	0.181393	0.822754	-4.52026
PHF5A	0.206088	4.36346	1.33069	0.192847	0.829859	-4.67143
COQ8B	0.206066	3.71438	1.57638	0.124932	0.797093	-4.37795
C8orf88	0.206063	0.889741	0.820056	0.418348	0.897157	-4.79792
SCN5A	-0.206007	-0.860571	-0.388454	0.700294	0.952242	-4.82632
STAG3L5P	0.205999	2.93324	1.22364	0.230167	0.851555	-4.67263
E2F2	0.205989	3.81733	0.746923	0.460651	0.904681	-5.09781
VDAC2	0.205988	6.84644	1.73307	0.0928678	0.789135	-4.24806
SSRP1	-0.205986	6.52673	-1.5362	0.134478	0.800192	-4.49645
CERS3	0.205971	5.45652	0.465872	0.644513	0.946309	-5.35277
ZNF268	0.205969	5.42142	1.37251	0.179602	0.822374	-4.67295
AC069368.1	0.205966	0.968156	0.352778	0.726605	0.958028	-4.93656
CAB39	0.205941	7.78217	1.55936	0.128907	0.797343	-4.45381
RPS27A	-0.205921	9.21966	-1.47684	0.14965	0.806082	-4.50376
SFT2D2	-0.205892	8.62126	-1.2876	0.207268	0.840566	-4.71723
EEF1A1P32	0.205883	-0.580223	0.71324	0.48095	0.910229	-4.74562
KCTD3	-0.205847	5.55765	-1.30943	0.199864	0.836429	-4.74552
CCR8	0.205783	0.772822	0.523856	0.604046	0.936135	-4.89731
DENND4C	-0.205764	6.56265	-1.5563	0.129632	0.797343	-4.47253
AVL9	0.205747	6.24622	1.66382	0.10607	0.792095	-4.33988
RASGRP1	0.205715	6.30833	1.28422	0.208434	0.840573	-4.7773
UNKL	-0.205692	3.53207	-0.834578	0.410242	0.896167	-5.02004
PEX11A	0.20569	1.63695	0.865436	0.393345	0.893691	-4.83504
GINS1	0.205689	3.23156	1.01045	0.319983	0.873918	-4.87177
WDR97	0.205672	0.115412	0.741856	0.463672	0.904795	-4.77917
CEP72	0.205658	1.82318	0.889024	0.380731	0.891214	-4.83846
GPR162	0.205655	1.06817	0.653101	0.518431	0.917667	-4.88773
ZFP82	-0.205652	3.26483	-1.48341	0.147906	0.806082	-4.45865
PIN1	0.205613	4.31621	1.77185	0.0860959	0.786138	-4.16395
KDM7A	0.205609	7.33671	1.39892	0.171608	0.816865	-4.64694
SNX4	0.205508	5.27555	1.70845	0.0973927	0.79168	-4.27095
CCDC12	-0.205469	4.05306	-1.07696	0.28968	0.866983	-4.89839
CHMP1B2P	0.205464	0.467571	0.852213	0.400531	0.894724	-4.75322
SIK1B	0.205459	5.35227	0.39684	0.694162	0.951048	-5.35894
SDHAF4	0.205373	1.93388	1.03092	0.310434	0.870783	-4.75419
ADAM12	-0.205343	6.36276	-0.510562	0.613218	0.938521	-5.34515
SURF6	-0.205255	4.55964	-1.26658	0.214593	0.843068	-4.75339
ZCCHC4	0.20524	3.04463	1.405	0.169811	0.816858	-4.52041
SH2B2	0.205216	1.92507	0.82117	0.417723	0.897157	-4.88635
TRIM69	0.205158	6.00609	1.03914	0.306653	0.869609	-5.00628
HAUS2	0.205128	5.11731	1.40316	0.170352	0.816865	-4.62824
CASP3	0.205107	6.25171	1.14218	0.261989	0.861821	-4.91542
CLDN15	-0.205063	1.40687	-0.721925	0.475668	0.909638	-4.91211
SLC13A3	0.20501	0.117909	0.856365	0.398266	0.894724	-4.73289
CPE	-0.204973	5.09676	-0.598259	0.553946	0.926795	-5.27817
ZSWIM1	-0.204926	2.52094	-1.26383	0.215568	0.844364	-4.63327
TMEM71	0.204914	3.3144	0.766787	0.448919	0.904251	-5.02846
TAPT1	-0.204912	4.26779	-1.61897	0.115427	0.793959	-4.35495
THEMIS	0.204874	5.24324	0.630549	0.532885	0.920616	-5.26077
ZNF230	0.204859	3.06041	1.15351	0.257381	0.861205	-4.73959
MED7	0.204838	3.79783	1.3475	0.187436	0.824941	-4.61905
CCDC88A	-0.204697	7.19775	-1.41614	0.166551	0.814208	-4.62859
B4GALT5	0.204639	6.22921	1.14612	0.260378	0.861821	-4.912
NUDT4	-0.204636	6.53454	-1.80688	0.0803447	0.782413	-4.1507
H2BC15	0.204621	4.94833	0.996712	0.326502	0.876	-5.01123
HEBP1	-0.204583	3.50358	-1.0106	0.319911	0.873918	-4.90733
HLA-A	0.204571	11.5952	0.917721	0.36574	0.886951	-4.91545
ACAA1	-0.20455	5.23378	-0.911794	0.368805	0.887325	-5.09011
PHLDB3	0.204546	3.03649	1.04416	0.304361	0.868887	-4.82852
POC5	0.204494	3.33307	1.21493	0.233422	0.852864	-4.71317
SNRPG	0.20443	5.12908	0.987413	0.330967	0.876023	-5.02299
MAP2K6	-0.204427	4.19502	-1.37659	0.178349	0.821611	-4.62019
SOCS7	-0.20435	4.52497	-1.06729	0.293955	0.867727	-4.93341
LAPTM4B	0.204303	5.58048	1.19528	0.240903	0.853808	-4.85805
AC008073.3	0.204272	-0.517009	0.707344	0.484555	0.910767	-4.73837
DNM1P47	0.204266	3.73934	0.690788	0.49476	0.912808	-5.10425
RAB11FIP4	-0.204236	5.08573	-1.42079	0.165203	0.812412	-4.61388
NBPF15	0.204226	4.79462	1.13258	0.265942	0.862904	-4.88056
HMGA1	-0.204202	5.43479	-0.693648	0.492988	0.912533	-5.24654
C1D	0.204194	4.15888	1.30498	0.201355	0.838586	-4.68391
LAMC1	-0.204187	8.15435	-1.11982	0.27126	0.863768	-4.8984
AC073065.1	0.204177	0.563508	0.700381	0.488832	0.910947	-4.81401
SENP3	0.204155	4.53532	1.29699	0.204058	0.839126	-4.71484
TMEM191A	0.204129	-0.178005	0.743757	0.462537	0.90478	-4.76792
NOVA2	-0.204118	0.923646	-0.621948	0.538453	0.923394	-4.90046
CACYBP	0.204069	5.79935	1.58046	0.123995	0.795198	-4.44164
KLK10	0.204038	4.72718	0.460862	0.648065	0.947831	-5.31562
BMT2	-0.204038	4.96009	-1.21366	0.233901	0.852864	-4.82223
NDUFA3	-0.204016	4.2694	-1.40666	0.16932	0.815872	-4.59839
ATP6AP1	-0.204012	6.52369	-1.24794	0.221251	0.847509	-4.8122
CYB5AP2	0.203993	-0.822654	0.561083	0.578712	0.932155	-4.76966
RHOBTB1	-0.203928	3.60145	-0.714064	0.480447	0.910229	-5.09893
RCE1	0.20391	2.88588	1.16166	0.254103	0.857441	-4.72395
KCTD10	-0.203857	6.26894	-0.81682	0.420168	0.897825	-5.1761
ZBTB10	-0.203825	5.4982	-1.14916	0.259142	0.861821	-4.89869
FTL	0.20381	11.2292	0.789782	0.435562	0.900714	-5.0088
WIPF3	0.2038	0.0986664	0.734534	0.468058	0.904796	-4.78842
CD47	0.203778	8.23395	1.32461	0.194832	0.832253	-4.70028
ZNF512B	-0.203679	4.27618	-1.26583	0.214859	0.843492	-4.7386
MND1	0.203657	1.09459	1.10864	0.275982	0.863768	-4.6636
IKBKE	0.203653	5.07407	0.964048	0.342367	0.878526	-5.04261
SSR4	-0.203619	6.93304	-0.71082	0.482428	0.91027	-5.23551
MYC	0.203573	5.65902	0.944919	0.351895	0.881533	-5.07867
USP9Y	0.20356	4.82403	0.287798	0.775387	0.966321	-5.35499
TOP3B	0.203542	3.77372	1.58993	0.121841	0.795168	-4.3626
RDH14	0.203536	4.03567	1.37082	0.180123	0.822754	-4.61065
NR5A2	-0.203532	2.79041	-1.25825	0.217552	0.845199	-4.64138
SPC24	0.20351	2.98641	0.759282	0.453331	0.904481	-5.00807
FAM219A	-0.203355	3.62214	-1.10059	0.279418	0.864105	-4.84136
MAP3K9	0.203327	4.68971	0.709283	0.483368	0.910572	-5.18643
SLC16A7	-0.203326	5.81039	-1.34803	0.187268	0.824835	-4.70855
MTLN	0.203233	2.79052	0.869203	0.391313	0.893691	-4.9299
DAZ1	-0.203201	-3.76915	-0.194996	0.846649	0.979157	-4.69259
ATP8A2P2	0.203179	-0.884073	0.504705	0.61728	0.939477	-4.76375
JOSD2	0.203176	2.54153	0.97	0.339438	0.877463	-4.84941
HOMEZ	-0.203149	3.62777	-1.01719	0.316814	0.873918	-4.91368
PRKAG2	-0.203133	4.56114	-1.21158	0.234688	0.852864	-4.80204
AL139011.2	0.203076	3.16896	0.839119	0.407727	0.895846	-4.99347
ISY1	0.203075	4.83466	1.43799	0.160301	0.81099	-4.58095
B4GALNT1	0.203067	-0.665685	0.593556	0.557049	0.926888	-4.76744
MCHR1	0.203061	1.56954	0.651344	0.51955	0.918026	-4.94073
DLG3	0.203051	4.50067	1.36263	0.182664	0.823731	-4.64551
KBTBD12	0.202987	-0.873109	0.766547	0.449059	0.904251	-4.72029
EGLN1	-0.202951	6.40909	-1.21196	0.234544	0.852864	-4.84952
ANKEF1	0.202918	3.31459	0.800609	0.429357	0.899718	-5.01761
PSMD10	0.202857	4.93795	1.21072	0.23501	0.853122	-4.81989
AL365205.1	-0.202846	3.18794	-1.32734	0.193938	0.830504	-4.62007
DPYD	0.20283	7.59151	0.779117	0.441727	0.902212	-5.17858
JMJD7	0.202747	2.57523	0.755354	0.455649	0.904681	-4.96916
AC008038.1	-0.202747	0.378874	-0.225634	0.822944	0.974481	-4.93828
DLGAP1	0.202607	-0.915062	0.415109	0.680877	0.950402	-4.7842
SCAMP2	-0.202605	5.81482	-0.960679	0.344032	0.878761	-5.06972
SFPQ	-0.202603	7.69936	-1.55631	0.129629	0.797343	-4.45553
GAPT	-0.202589	2.09025	-0.747341	0.460402	0.904681	-4.95569
DTX3L	0.202551	7.97174	0.899643	0.375139	0.88744	-5.08011
ANO3	0.202551	-0.432268	0.56866	0.57362	0.931643	-4.78605
AICDA	-0.202481	0.175109	-0.71504	0.479852	0.910229	-4.80187
GNB1	-0.2024	8.00559	-0.968146	0.340349	0.878073	-5.02387
ASPA	-0.20238	2.77451	-0.638335	0.527871	0.920174	-5.04755
CYP4F22	-0.202379	3.64561	-0.442631	0.661058	0.948862	-5.26053
CHORDC1	0.202328	5.16354	1.2039	0.237598	0.853122	-4.83543
SLC24A1	-0.20232	3.69644	-1.17096	0.2504	0.854723	-4.78113
NUP210	0.202271	6.23465	0.84038	0.407031	0.895759	-5.1596
CDA	-0.20227	2.32217	-0.38992	0.69922	0.951613	-5.10034
MIS12	0.202255	4.57234	1.19675	0.240337	0.853808	-4.81323
PPIEL	-0.202253	1.46448	-0.784519	0.438598	0.900714	-4.87152
ZNF518A	0.202228	5.95323	1.35418	0.185317	0.823731	-4.70208
RUVBL1	0.20222	4.87001	1.49043	0.14606	0.804347	-4.52573
HSPA1B	0.202181	6.34695	0.603677	0.550382	0.9259	-5.30133
MORC3	0.20218	6.9173	1.29682	0.204114	0.839126	-4.76088
ANO6	0.202165	7.45892	1.5994	0.119718	0.794623	-4.41154
TMPRSS13	0.202151	4.65998	0.504246	0.617599	0.939477	-5.29993
PTPRB	-0.202141	5.05026	-0.972915	0.33801	0.877298	-5.03434
VAMP5	-0.202141	4.30929	-0.557162	0.581356	0.932155	-5.25544
SLC7A1	-0.202126	6.08391	-0.799577	0.429946	0.89982	-5.18755
PGM2	0.202101	6.47668	0.887255	0.381668	0.89141	-5.12588
KIF11	0.202029	5.4129	1.10479	0.277622	0.863768	-4.93542
SPNS3	-0.201934	0.850013	-0.861173	0.395652	0.894724	-4.79624
ARHGAP9	0.201903	5.00179	0.899988	0.374958	0.88744	-5.07959
MAP3K5	0.201889	6.39088	1.1733	0.249472	0.854723	-4.88651
FOXRED2	-0.201803	3.17002	-0.857481	0.397658	0.894724	-4.98471
RGS6	0.201792	-1.4185	0.401034	0.691103	0.951048	-4.77997
L1TD1	0.201735	0.456961	0.486481	0.629995	0.943331	-4.8811
RIC8B	-0.201716	3.71993	-1.29171	0.205857	0.840152	-4.67593
VCL	0.201638	7.47948	1.2115	0.234718	0.852864	-4.83699
LLGL2	0.201499	4.24856	1.04773	0.30274	0.868249	-4.92027
CETN2	-0.201473	4.20705	-1.09793	0.280559	0.864753	-4.89342
LTBR	0.201453	5.83136	1.13468	0.265071	0.862904	-4.91984
HYAL2	0.201445	5.40816	1.11218	0.27448	0.863768	-4.92946
RPS4XP5	0.201439	-0.960957	0.555349	0.58258	0.932155	-4.75899
RASSF7	0.201393	2.88264	1.13263	0.265922	0.862904	-4.75016
FOXO1	-0.201386	5.92118	-1.51434	0.139914	0.804347	-4.52264
ARHGAP11A	-0.201267	5.09591	-0.942219	0.353253	0.881991	-5.06257
SMYD3	-0.201264	3.44277	-0.808621	0.4248	0.899718	-5.02216
RPS2P44	0.201261	-0.46144	0.654283	0.51768	0.917667	-4.7623
PRICKLE1	-0.201251	3.49619	-0.883647	0.383583	0.891823	-4.9996
CCDC92	-0.201246	3.36282	-0.760534	0.452592	0.904475	-5.05668
GAMT	-0.201245	1.31987	-0.789094	0.435958	0.900714	-4.86633
NAF1	-0.201221	2.55648	-1.06021	0.297111	0.867915	-4.78736
CDSN	-0.201204	6.32331	-0.416772	0.679673	0.950402	-5.37986
PSMA6	0.201203	7.3563	1.05708	0.298519	0.867915	-4.97856
C1orf210	0.201191	0.656787	0.728906	0.471446	0.907114	-4.84532
TEX30	0.201189	2.50012	0.952881	0.347908	0.879491	-4.84484
CLASRP	-0.201167	3.47974	-1.03573	0.308217	0.869886	-4.87494
FAM151B	0.201138	1.85961	1.21253	0.234327	0.852864	-4.62575
CEP112	-0.201132	3.12931	-0.945114	0.351796	0.881515	-4.91105
SDR16C5	0.201105	4.72299	0.400462	0.69152	0.951048	-5.34894
TUBG2	-0.201103	1.50847	-0.841213	0.406571	0.895759	-4.84458
CACHD1	-0.201077	3.66765	-1.00021	0.324832	0.876	-4.934
NGDN	0.20105	4.55782	1.31853	0.196834	0.833039	-4.69462
BLOC1S4	0.201046	3.17411	1.3963	0.17239	0.817097	-4.5394
RGP1	-0.201036	5.24058	-1.0621	0.296268	0.867915	-4.97287
TIMM22	0.200991	3.57609	1.8182	0.0785579	0.780783	-4.08709
FSIP1	0.200971	-0.0138598	0.626127	0.535744	0.922345	-4.82138
POLG	0.200971	5.93149	1.51342	0.140146	0.804347	-4.52267
CPS1	-0.20097	2.15964	-0.705264	0.48583	0.910947	-4.96808
L3HYPDH	0.200944	2.84163	1.08805	0.284829	0.86659	-4.77435
TTI2	0.200896	3.26127	1.39469	0.172872	0.817381	-4.54844
VAMP4	-0.200883	4.69979	-1.65757	0.107335	0.792095	-4.32358
POP4	0.20085	4.81054	1.27994	0.209916	0.842245	-4.74657
TMEM273	-0.20084	4.05067	-0.844165	0.404945	0.895416	-5.07311
CENPL	0.200804	3.3066	0.900803	0.374531	0.88744	-4.94832
TTLL3	-0.200793	4.09678	-1.03167	0.310086	0.870783	-4.92611
RNF217	0.200781	5.76431	1.08555	0.285917	0.866983	-4.96327
ATG2B	-0.200767	6.37631	-1.63625	0.111744	0.792922	-4.37487
NHS	-0.200766	3.53961	-1.03744	0.307433	0.869609	-4.8801
CXCR5	0.200753	2.56236	0.602271	0.551306	0.926235	-5.06739
STK11	0.200647	5.3379	2.21869	0.0338432	0.751353	-3.54198
SORD2P	-0.200628	2.92733	-0.580866	0.565465	0.928101	-5.13317
AC098934.2	-0.200619	-0.773531	-0.556097	0.582075	0.932155	-4.78334
HMCN2	0.20061	0.614725	0.53131	0.598932	0.933789	-4.89637
SAP130	-0.200593	4.03929	-0.987187	0.331076	0.876023	-4.96426
RHOQ	-0.200573	7.41188	-1.0355	0.308323	0.869886	-4.99189
RBX1	0.200568	5.19397	1.14093	0.262503	0.861821	-4.89591
B3GNT4	0.200557	0.584596	0.543774	0.590427	0.932404	-4.87454
ZNF726	0.200556	1.65569	1.08002	0.288336	0.866983	-4.7095
BTG3	0.200516	5.03683	1.55594	0.129717	0.797343	-4.45409
BHLHA15	-0.200477	0.214521	-0.299441	0.766571	0.965085	-4.91914
TPP2	0.200428	6.45835	1.50741	0.141674	0.804347	-4.53162
AC022400.7	0.200413	2.73149	0.925688	0.361648	0.886006	-4.87204
HYAL3	0.200407	0.00312835	0.671476	0.506814	0.916263	-4.80193
EFCAB5	0.200391	0.530602	0.562068	0.578049	0.932155	-4.84972
SEPHS1	-0.200385	5.12885	-1.41753	0.166148	0.814208	-4.61917
FAM155A	-0.200368	-0.178357	-0.552376	0.584591	0.932155	-4.81848
CD96	0.200257	5.84276	0.783916	0.438947	0.900714	-5.19106
VASP	0.200255	6.62547	0.915707	0.36678	0.886951	-5.10415
ETFA	0.200247	5.8253	1.13281	0.265847	0.862904	-4.92083
POU5F1B	0.200234	-0.498906	0.611221	0.545441	0.923904	-4.77059
HADHA	-0.200152	7.37479	-2.33436	0.0261232	0.743788	-3.35807
OTULIN	0.200116	6.26514	1.70273	0.0984704	0.79168	-4.28983
IGKV1-13	-0.200107	0.381926	-0.188347	0.851813	0.979703	-4.95559
DENND1B	0.20005	6.63477	1.34401	0.188547	0.825924	-4.71416
SOAT1	0.200033	7.20414	0.882139	0.384386	0.892141	-5.11886
ZEB1	-0.199999	6.00322	-1.43194	0.162013	0.81099	-4.61771
GPR183	0.199936	5.57516	0.869049	0.391396	0.893691	-5.12568
SSBP1	0.199876	5.71966	1.29716	0.203998	0.839126	-4.75971
LRRC70	0.199875	0.945175	0.614038	0.543601	0.923904	-4.89119
GNA11	0.1998	4.88856	0.92736	0.360793	0.885945	-5.06144
GLUD1P3	0.199776	-0.289023	0.707459	0.484485	0.910735	-4.76226
UQCC1	-0.199761	4.36301	-1.4279	0.163164	0.81099	-4.58017
ZNF286A	-0.19976	3.9686	-1.19397	0.241405	0.853808	-4.78188
ERAP1	0.199753	7.78602	1.03913	0.306659	0.869609	-4.98137
ZNHIT3	0.199738	4.39318	1.68636	0.10161	0.79168	-4.27169
ABT1	0.199576	4.66768	1.62663	0.113783	0.793959	-4.35586
EML3	0.199552	5.01686	1.16995	0.250801	0.854723	-4.8609
IFT46	0.199546	3.58563	1.12771	0.267962	0.863358	-4.81254
DDHD2	-0.199528	5.446	-1.96153	0.058709	0.764265	-3.92965
DHX15	0.199486	7.15983	1.50883	0.14131	0.804347	-4.52407
SLC6A17	-0.199458	0.706278	-0.560385	0.579182	0.932155	-4.91149
FSD1L	0.199456	3.11395	1.10585	0.27717	0.863768	-4.78169
APOE	-0.199448	7.90697	-0.347806	0.7303	0.959475	-5.35237
KIF20A	0.199417	3.85432	0.712572	0.481358	0.910229	-5.12291
HMG20A	-0.199398	5.15888	-1.80555	0.080557	0.782413	-4.14391
TPRG1	-0.199371	3.45248	-0.866633	0.392698	0.893691	-5.01249
IGKV2-24	0.199367	4.04986	0.23652	0.814561	0.97241	-5.31247
TEDC1	0.199343	2.67693	1.02857	0.311519	0.870983	-4.81029
ZNFX1	0.199341	8.0672	1.36778	0.181064	0.822754	-4.65919
EPHB1	-0.199293	1.96884	-0.611744	0.545099	0.923904	-4.98852
PPIAL4G	0.199237	1.58888	0.789495	0.435727	0.900714	-4.86292
USP15	0.199208	7.50347	1.64683	0.109539	0.792095	-4.35125
ADCY6	-0.199168	3.45385	-0.848604	0.402507	0.895246	-5.01019
GRM2	0.199164	-0.774405	0.430552	0.669727	0.949779	-4.78865
CHCHD2	0.199157	6.88547	1.37965	0.177413	0.821354	-4.67343
YIPF4	0.199147	6.11375	1.1351	0.264899	0.862904	-4.92174
RBM27	-0.199136	5.99214	-1.09383	0.282325	0.865546	-4.95869
TBL1XR1	-0.199122	8.13997	-1.72938	0.0935347	0.789444	-4.23203
NKPD1	-0.199122	1.53587	-0.448803	0.656647	0.948263	-5.02519
XKR4	-0.199058	0.49802	-0.799035	0.430256	0.89982	-4.78523
SPESP1	0.198994	0.482316	0.542771	0.591109	0.932404	-4.87344
C6orf136	-0.19894	1.46828	-0.813975	0.421772	0.89826	-4.86174
PPP1R15B	0.198939	7.24251	1.66102	0.106634	0.792095	-4.3375
FAM184A	0.198934	1.4684	0.78642	0.4375	0.900714	-4.86693
SLC19A2	0.198932	4.03221	0.812124	0.422817	0.898589	-5.0778
H4C3	0.198848	5.74296	0.911659	0.368875	0.887325	-5.10309
PHF11	0.198836	5.28484	1.63565	0.11187	0.792922	-4.36366
INO80B	-0.198792	3.13689	-1.31559	0.197811	0.834018	-4.62164
FANCD2	0.198781	4.72963	1.22336	0.23027	0.851555	-4.79257
CPQ	-0.198773	5.2041	-1.09629	0.281265	0.865089	-4.94106
CORO7	0.198763	5.57467	1.04688	0.303125	0.86879	-4.99056
FOXN2	0.198757	6.62144	1.2317	0.227178	0.849802	-4.82908
RTEL1	-0.198742	3.39189	-0.876054	0.387635	0.893648	-4.98546
HTRA2	0.19874	3.97281	1.46461	0.152941	0.806704	-4.5116
PRDM7	-0.198736	-0.133733	-0.650838	0.519872	0.918026	-4.7904
SOX8	-0.198735	-1.21159	-0.728046	0.471965	0.90718	-4.7173
TRPV1	-0.198723	1.60514	-0.959338	0.344697	0.878761	-4.78999
ADCK5	0.198695	1.96073	0.964406	0.342191	0.878526	-4.80124
SLC25A25	0.19869	5.19843	1.47309	0.150653	0.806082	-4.55472
CDH1	0.198673	7.33965	0.570172	0.572607	0.931285	-5.30037
TRAFD1	0.198655	6.7663	1.11634	0.272724	0.863768	-4.93653
TRAV21	0.198621	-0.737507	0.392694	0.697191	0.951048	-4.80741
PPP1R7	-0.19862	5.15511	-1.14949	0.259011	0.861821	-4.89338
GBF1	-0.198609	6.23985	-1.34958	0.186775	0.824148	-4.70911
YIPF3	-0.198552	5.0614	-1.32115	0.19597	0.832957	-4.72218
RFX2	0.198388	2.60712	0.797588	0.431083	0.89982	-4.96713
FASTKD3	-0.198363	3.18601	-1.28155	0.209356	0.841661	-4.65082
ZFP91	-0.198355	6.90456	-2.103	0.04355	0.752959	-3.72217
PNRC1	-0.198345	7.82284	-0.901354	0.374242	0.88744	-5.0833
ZNF577	-0.198317	2.5849	-1.15264	0.257734	0.861214	-4.72603
USP2	0.198313	3.03875	0.473587	0.639062	0.945146	-5.1417
CDHR5	0.198284	-0.538238	0.392357	0.697437	0.951048	-4.82352
SRD5A1	0.198248	5.01988	0.833517	0.410831	0.896167	-5.13408
LYPD5	0.19823	6.04647	0.536485	0.595393	0.932404	-5.33347
AL391825.1	0.198228	-0.552453	0.561123	0.578685	0.932155	-4.78149
CECR7	-0.198159	2.36872	-1.15458	0.25695	0.860603	-4.70108
ZFP36	0.198157	5.78635	0.506201	0.616242	0.939474	-5.34179
ATP6V1E1	0.198143	6.50638	1.43738	0.160472	0.81099	-4.61202
ZNF471	-0.198105	3.74336	-1.2505	0.22033	0.847509	-4.71219
FAM102B	0.198028	6.11413	1.41528	0.1668	0.814208	-4.63667
CCNL2	0.198007	5.57174	1.18726	0.244003	0.854347	-4.86133
JAK2	0.197971	7.47195	0.919471	0.364839	0.886951	-5.08462
LRP12	0.197968	5.26766	0.682914	0.499655	0.914067	-5.23317
LRRN2	0.197926	0.972218	0.762101	0.45167	0.904343	-4.83997
DNAJC6	0.197911	1.48929	0.657119	0.515879	0.917667	-4.91253
TRAPPC10	0.197906	6.5651	1.96676	0.0580755	0.764265	-3.92621
QPCTL	-0.197877	2.27419	-0.724247	0.474261	0.908571	-4.96499
DHX9	0.197876	7.57435	2.01989	0.0519722	0.764207	-3.84251
LINC01347	0.197872	2.35492	1.01218	0.319167	0.873918	-4.78976
SLC35A5	0.197859	5.39194	1.20334	0.237814	0.853287	-4.84737
COX15	-0.197801	5.30687	-1.2232	0.23033	0.851555	-4.82879
PMS2P2	0.197796	0.935768	0.63269	0.531503	0.920512	-4.88191
NCS1	0.197777	4.08447	0.82521	0.41546	0.897157	-5.07062
FAM107A	-0.197715	1.57148	-0.789386	0.43579	0.900714	-4.90044
GRPEL1	0.197708	5.12535	1.32163	0.195812	0.832957	-4.71891
SYCP2	0.197687	2.26514	0.591645	0.558312	0.926888	-5.00929
SMIM31	0.197641	-0.412556	0.63504	0.52999	0.920512	-4.77376
SOGA1	-0.197638	5.27845	-1.18328	0.245553	0.854498	-4.86382
ZC3H3	0.197624	3.24631	0.922167	0.363453	0.886665	-4.93124
TCF3P1	0.197593	-0.154559	0.551535	0.58516	0.932155	-4.81826
LPAR1	-0.197587	5.65132	-0.918191	0.365498	0.886951	-5.0985
MSANTD3	0.197536	4.81502	1.01812	0.316381	0.873728	-4.97726
ZNF502	0.19752	2.3465	0.864727	0.393728	0.89378	-4.88928
SLC9A2	-0.197444	-2.03022	-0.360524	0.720862	0.956958	-4.74922
PLP2	-0.197435	5.59677	-0.706426	0.485117	0.910947	-5.24216
RBBP9	-0.197422	4.87957	-1.16443	0.252995	0.85674	-4.86761
SLC19A1	0.197418	2.91519	0.766127	0.449306	0.904251	-4.98716
NPFFR1	-0.197334	3.45777	-0.602562	0.551115	0.926235	-5.14214
BX470111.1	0.197321	-0.102958	0.325458	0.746987	0.961318	-4.86556
MEN1	-0.197317	3.19842	-0.978256	0.335404	0.877298	-4.91034
VARS2	-0.19723	3.94229	-1.03186	0.309998	0.870783	-4.9276
XPC	-0.197225	5.50613	-1.70359	0.098308	0.79168	-4.2843
HSD17B4	-0.197221	6.7236	-1.377	0.178223	0.821611	-4.67599
WDR34	0.197212	3.31278	0.985413	0.331932	0.876023	-4.89875
SDC2	0.197206	5.9239	0.732022	0.469568	0.905513	-5.2259
ZNF556	0.19715	1.5152	0.802487	0.428286	0.899718	-4.8531
SPIRE2	0.197132	1.48943	0.850948	0.401223	0.895059	-4.82517
NKIRAS2	-0.197088	4.5775	-1.02617	0.312632	0.871655	-4.97166
ZNF607	-0.197078	2.34251	-0.699327	0.489481	0.910951	-4.98556
KDM1B	-0.197069	5.35326	-1.32284	0.195416	0.832957	-4.7286
NFIL3	0.197034	5.01798	0.841226	0.406564	0.895759	-5.12277
AKAP9	-0.197022	7.40917	-1.31933	0.19657	0.833039	-4.72751
CHRNA5	0.197005	1.17845	0.561496	0.578434	0.932155	-4.92213
AC015911.7	0.196994	1.74162	0.62388	0.5372	0.922816	-4.94488
CDK2AP1	0.196909	5.72818	1.03359	0.3092	0.870467	-5.00534
KIAA1549	-0.196834	1.55524	-0.880953	0.385018	0.892451	-4.82711
FAM50B	-0.196798	2.02897	-1.15675	0.256074	0.85952	-4.69482
OSBP	-0.196763	6.1902	-1.70145	0.0987134	0.79168	-4.29171
SMYD5	-0.196737	3.34203	-1.39696	0.172194	0.816865	-4.55857
STX1A	0.196691	0.910474	0.875051	0.388172	0.893648	-4.77709
PISD	0.196682	4.59477	1.59785	0.120063	0.794623	-4.38729
SMG5	0.196637	6.06495	1.70946	0.0972033	0.79168	-4.28071
ACP3	-0.196623	4.19191	-0.628155	0.534432	0.92139	-5.21869
UMPS	0.196596	4.79451	1.03168	0.310079	0.870783	-4.97528
PHLDB1	-0.196588	5.17725	-1.01086	0.319788	0.873918	-5.0128
FN3KRP	-0.196572	3.89331	-1.50786	0.141558	0.804347	-4.46451
PPAN-P2RY11	0.196557	0.835189	0.716505	0.47896	0.910229	-4.84756
JMJD4	0.19651	4.04692	1.1107	0.275105	0.863768	-4.85566
SERBP1	-0.196485	8.37662	-1.05331	0.300215	0.868249	-4.93783
SF3B2	-0.196481	7.03251	-1.03604	0.308073	0.869762	-5.00029
DCP1B	-0.196458	2.63124	-1.33683	0.190858	0.828519	-4.57218
SMIM15	0.196381	6.00343	1.6748	0.103878	0.79168	-4.32519
CYP27C1	0.196376	2.01461	0.508875	0.614387	0.938762	-5.0263
TMEM98	-0.196359	3.18909	-0.818878	0.41901	0.897219	-5.00525
AP001001.2	0.196269	-0.34228	0.707737	0.484314	0.910718	-4.7586
EPHA4	0.196268	5.09348	0.729306	0.471205	0.907114	-5.2059
AKNA	0.196219	7.16567	0.925474	0.361758	0.886006	-5.09008
PTPRK	0.196192	6.12128	0.897925	0.37604	0.88762	-5.11757
PSMD6	0.196144	6.21456	1.45059	0.156782	0.809141	-4.5974
KAZALD1	-0.196119	0.218384	-0.665665	0.510472	0.916572	-4.83037
P4HA3	-0.196105	1.88015	-0.554659	0.583046	0.932155	-4.99609
IGFL4	-0.196093	1.19605	-0.746789	0.46073	0.904681	-4.86481
ABITRAM	-0.196085	3.29228	-1.52417	0.137446	0.80332	-4.42517
PHLDA2	0.196074	0.814626	0.436659	0.665338	0.948862	-4.93914
FAM24B	-0.196072	-0.146223	-0.718158	0.477954	0.910229	-4.7748
CEP57L1	0.196067	3.64857	1.21597	0.233033	0.852864	-4.73139
PDGFA	0.196027	4.3309	0.801276	0.428977	0.899718	-5.09476
MEP1A	-0.196016	-0.848426	-0.321042	0.7503	0.962075	-4.82425
SSH3	0.196014	3.51491	0.799132	0.4302	0.89982	-5.02967
SLC12A6	0.196008	6.03599	1.43483	0.161194	0.81099	-4.61424
PIGM	-0.19599	3.83337	-1.80355	0.0808774	0.782413	-4.11384
BMP6	-0.195946	2.68806	-0.704659	0.486201	0.910947	-5.00909
NADSYN1	0.195919	5.79677	1.99286	0.0550037	0.764265	-3.88702
CCDC85C	0.195888	5.25811	0.677194	0.503228	0.914822	-5.24356
CLK1	0.195879	6.17075	0.966909	0.340957	0.878247	-5.06439
ERI2	0.195878	3.78744	1.6106	0.117248	0.793959	-4.34211
LATS2	0.195872	5.65636	1.02928	0.311188	0.870958	-5.00503
HTRA3	-0.195817	4.9966	-0.595433	0.55581	0.926888	-5.29139
PPM1N	0.195814	0.0463799	0.72048	0.476544	0.910229	-4.77691
AC009533.1	-0.195806	1.77404	-0.739356	0.465167	0.904795	-4.90429
KIF13A	0.195798	6.39094	1.11341	0.27396	0.863768	-4.94188
NEXN	-0.195789	2.38067	-0.736764	0.46672	0.904795	-4.96388
GJB4	-0.195782	0.547863	-0.391356	0.69817	0.951166	-4.94274
FAHD1	0.195766	4.01546	1.1628	0.253646	0.856826	-4.8128
MBOAT2	0.195745	5.92317	0.615775	0.542468	0.923752	-5.29339
GTF2B	0.195645	5.42871	1.09287	0.282741	0.865675	-4.94718
RAET1E	0.195635	2.7481	0.430399	0.669837	0.949819	-5.1436
ALG2	0.195634	5.15215	1.4583	0.154661	0.80717	-4.57067
PRKCZ	0.195627	2.64446	0.843872	0.405106	0.895438	-4.93247
RAP1GAP	0.195602	0.207855	0.459329	0.649153	0.947831	-4.8655
PLOD3	-0.195568	5.35467	-1.1238	0.269594	0.863768	-4.9213
MRPS14	0.195487	3.99826	1.09245	0.282921	0.865675	-4.8693
DSTYK	-0.19548	5.25764	-1.56511	0.127553	0.797343	-4.45152
TPM2	0.19546	5.16143	0.556115	0.582062	0.932155	-5.28833
FDFT1	-0.19542	5.78404	-1.51606	0.13948	0.804347	-4.52061
TPRN	-0.195394	2.42291	-1.19263	0.241922	0.853808	-4.68922
NDUFAF5	0.195389	3.17098	0.970867	0.339013	0.877298	-4.88506
TNRC6C	-0.195384	4.8431	-1.07008	0.292717	0.867727	-4.944
SIGIRR	0.195379	3.43227	1.04547	0.303765	0.868887	-4.86035
GUCD1	0.195267	6.5165	1.41166	0.167857	0.814208	-4.64075
TTC28	-0.195257	4.54084	-0.858769	0.396958	0.894724	-5.08884
STAMBP	0.195209	5.00678	1.73514	0.092495	0.789135	-4.23159
GAS1	0.195181	5.95683	0.59822	0.553972	0.926795	-5.30226
NAPEPLD	0.195149	3.61319	1.03373	0.309138	0.870436	-4.89225
AP5S1	0.195147	3.84909	1.65096	0.108685	0.792095	-4.2977
DBNDD2	-0.19513	4.39293	-1.35195	0.186022	0.823731	-4.6589
PLEKHH3	0.195126	3.14752	0.763354	0.450934	0.904251	-5.02081
MAP3K6	-0.195119	4.47419	-0.894972	0.377592	0.888026	-5.06489
NCOA1	-0.195096	6.50305	-1.64964	0.108959	0.792095	-4.35739
CCM2	0.19509	5.67518	1.94813	0.0603599	0.764265	-3.95077
FOPNL	0.195037	5.13534	1.24202	0.223399	0.849736	-4.79767
SDHC	-0.195021	5.2103	-0.717949	0.478081	0.910229	-5.22247
C18orf54	0.195008	2.71404	0.80216	0.428472	0.899718	-4.94885
EEF1E1	0.194875	3.26402	0.927425	0.36076	0.885945	-4.92242
TPD52L2	0.194872	6.53853	2.32177	0.0268785	0.743788	-3.3786
DNAJB2	-0.19483	4.77725	-1.29521	0.204664	0.839126	-4.7381
SHE	-0.194818	3.60783	-1.01822	0.316335	0.873728	-4.90865
GMNN	0.194784	3.21916	1.10188	0.278865	0.864105	-4.79789
RALGPS1	-0.194738	2.39823	-1.07971	0.288474	0.866983	-4.76058
FAM43A	0.194738	4.13367	0.633181	0.531187	0.920512	-5.18981
KLC2	0.194727	3.19186	0.829402	0.41312	0.896167	-4.98352
CD4	-0.194707	7.1178	-0.674557	0.50488	0.915606	-5.25085
PMM1	-0.194689	2.86799	-0.79802	0.430836	0.89982	-4.98652
CCDC86	-0.194688	2.94986	-0.762705	0.451315	0.904343	-5.02515
DNAL1	0.194688	4.05131	1.25435	0.218946	0.84653	-4.72265
MOB3B	-0.194667	4.37652	-0.918022	0.365586	0.886951	-5.0399
CDKN2AIP	-0.194648	4.67538	-1.25376	0.219159	0.84653	-4.76871
GTPBP2	0.194625	5.26558	1.42069	0.165234	0.812412	-4.61364
ADAM22	-0.194617	1.60409	-0.853515	0.39982	0.894724	-4.83542
RANBP1	0.194612	5.64903	1.33308	0.19207	0.829769	-4.72094
LAMTOR3	0.194587	5.40761	0.83083	0.412325	0.896167	-5.15003
USP6	0.19458	0.531859	0.595122	0.556015	0.926888	-4.84651
PSMD14	0.194495	6.29679	1.1664	0.252209	0.856312	-4.89311
ACVR2B	-0.194486	3.77262	-1.95083	0.0600234	0.764265	-3.92036
CTPS2	-0.194483	3.50905	-1.1455	0.260633	0.861821	-4.7941
SIK3	-0.194458	5.82248	-0.962304	0.343228	0.878526	-5.06732
KIAA0895L	0.194441	1.72903	0.865548	0.393285	0.893691	-4.84219
PRMT6	-0.194434	3.83345	-1.5317	0.135582	0.802017	-4.4385
HS2ST1	-0.194415	6.10799	-1.05389	0.299953	0.868249	-4.99407
ATAT1	-0.194359	0.630289	-1.06831	0.293502	0.867727	-4.6745
SPTBN1	-0.194344	8.53535	-1.33644	0.190981	0.828519	-4.67398
ATXN7L3B	-0.194344	6.31638	-2.52837	0.0166788	0.743788	-3.03273
SUN2	0.194268	7.48892	1.19444	0.241226	0.853808	-4.8519
PPM1K	0.194239	5.66191	1.28653	0.207636	0.840566	-4.76774
IVNS1ABP	0.194182	7.68554	0.771183	0.446347	0.9039	-5.18346
RNF167	-0.194181	4.70115	-1.07354	0.291188	0.866983	-4.942
ZDHHC14	-0.194165	3.0014	-0.774421	0.444457	0.903106	-5.01226
RSPH9	0.194152	0.0106685	0.852528	0.400359	0.894724	-4.73209
C10orf67	0.194129	-0.148525	0.816359	0.420427	0.897825	-4.73232
ACADVL	0.194127	6.73918	1.19925	0.239378	0.853808	-4.86003
PRUNE1	-0.194098	3.683	-1.43765	0.160397	0.81099	-4.53358
GOLGA8N	-0.194077	3.3517	-0.647633	0.521916	0.918026	-5.09948
TRGV9	0.194051	0.957722	0.555094	0.582752	0.932155	-4.91776
KREMEN2	-0.193952	-0.346331	-0.48832	0.628706	0.943093	-4.85976
TRPM1	-0.193945	0.00240954	-0.372214	0.712227	0.954832	-4.90297
PSMC1P1	-0.193893	4.04432	-0.833954	0.410589	0.896167	-5.08434
JUP	-0.193879	8.20368	-0.493895	0.624807	0.94214	-5.29198
NQO2	0.193829	5.27066	0.93928	0.354736	0.882809	-5.06536
RAB36	-0.193791	1.50312	-0.727546	0.472266	0.90718	-4.90301
LY9	-0.193693	3.75755	-0.719099	0.477382	0.910229	-5.12424
KCNIP2	0.193673	-0.644285	0.438817	0.66379	0.948862	-4.80334
ZRANB3	0.193656	2.88371	1.00185	0.324052	0.876	-4.8403
SIRT6	0.193625	2.74823	1.14837	0.259465	0.861821	-4.72861
RDX	-0.193616	6.73877	-1.61132	0.11709	0.793959	-4.40362
PACSIN1	-0.193583	1.11294	-0.502398	0.618883	0.94005	-4.9582
TRPM6	0.19356	2.61004	0.764748	0.450115	0.904251	-4.958
SNTN	0.193509	-0.0254188	0.616677	0.54188	0.923742	-4.79436
UFM1	0.193449	6.57577	1.03532	0.308405	0.869886	-5.00948
WDR63	-0.19341	-0.29872	-0.515462	0.60983	0.937152	-4.83188
FHL3	-0.193384	2.85757	-0.673159	0.505756	0.916263	-5.04733
MRPL34	-0.193355	3.40705	-1.08751	0.285067	0.866637	-4.83779
ACO2	-0.19332	6.12013	-1.56648	0.127232	0.797343	-4.46132
ATP5MPL	-0.193237	5.3666	-1.03303	0.309461	0.870783	-4.99944
WDR72	-0.193231	1.15542	-0.693685	0.492965	0.912533	-4.87771
SLC25A32	0.193213	5.25541	1.32774	0.193808	0.830504	-4.71377
WDR89	0.193209	4.30548	0.950427	0.349133	0.879569	-5.00441
PIK3R3	-0.193129	4.80407	-1.28322	0.208779	0.840861	-4.74775
PNMA8B	-0.193123	0.88346	-0.522172	0.605204	0.936265	-4.94544
FUT10	-0.193095	3.4685	-0.969222	0.33982	0.877564	-4.9258
UNC5A	0.193041	0.734122	0.589775	0.55955	0.926991	-4.88379
PPP1R14B	0.193005	5.44404	1.15134	0.258258	0.861732	-4.89519
CLEC2A	0.192986	-0.43645	0.265221	0.792568	0.968406	-4.86584
VPS4A	-0.192966	5.26497	-1.56654	0.127218	0.797343	-4.45107
DIXDC1	-0.192934	4.83933	-0.832946	0.411148	0.896167	-5.12552
SHISA6	-0.19292	-2.24867	-0.276379	0.784062	0.967996	-4.74991
CRYBG2	0.192886	3.69817	0.638919	0.527496	0.920084	-5.12956
GMEB2	0.192867	3.90923	1.70575	0.0979004	0.79168	-4.23284
AP1AR	0.192857	5.13163	1.15592	0.256409	0.860137	-4.8805
CALM1	0.192853	9.05613	1.37505	0.17882	0.821611	-4.62207
B3GALNT1	0.192817	3.67367	1.03147	0.310176	0.870783	-4.89462
UNC119	-0.192773	4.12691	-1.10883	0.275902	0.863768	-4.86834
MTHFD1P1	-0.192753	-1.18768	-0.450405	0.655504	0.948263	-4.78209
KDF1	0.192743	1.33971	0.579294	0.566512	0.92866	-4.95296
FBXL7	-0.192729	2.63719	-0.635429	0.52974	0.920512	-5.04323
LAYN	0.192707	2.91254	0.934523	0.357145	0.88396	-4.89195
PMS2CL	0.192701	3.19038	1.13482	0.265014	0.862904	-4.76536
CENPO	0.192639	3.78833	1.06705	0.294064	0.867727	-4.86993
TEX2	-0.192625	5.73687	-1.2717	0.21279	0.842357	-4.78883
RSBN1	-0.192569	5.50422	-1.29984	0.20309	0.839126	-4.75618
MCPH1	0.192532	5.11036	1.79098	0.0829144	0.782413	-4.1594
HEATR6	0.192522	4.41988	1.57335	0.125631	0.797093	-4.40712
ERVK3-1	0.192513	4.76808	1.30618	0.200951	0.83811	-4.71562
SAMD14	-0.192496	0.378834	-0.631779	0.532091	0.920512	-4.8402
FURIN	0.192397	7.23872	0.748226	0.459876	0.904681	-5.20907
RDM1P5	0.192343	-0.251083	0.502897	0.618536	0.939946	-4.8013
MRPL47	0.192341	4.50574	1.20061	0.238858	0.853808	-4.80506
NFXL1	-0.192273	4.0139	-1.38579	0.175549	0.819278	-4.59611
MICU2	0.192269	5.43013	1.46742	0.152179	0.806704	-4.56806
MTMR1	-0.192264	5.62634	-1.47494	0.150159	0.806082	-4.56525
RALB	0.192237	6.74031	1.56326	0.127987	0.797343	-4.46307
GCNT2	-0.192198	3.36073	-1.02134	0.314877	0.872	-4.87728
RNF225	0.192151	-0.327423	0.404394	0.688656	0.951048	-4.85315
MEIOC	0.19215	1.56939	0.897523	0.376251	0.887629	-4.80876
TMEM175	-0.192136	3.08496	-1.00325	0.323386	0.875738	-4.86805
FAM89B	-0.192128	3.58434	-0.935011	0.356898	0.883702	-4.97695
CMTM8	0.192066	-0.111368	0.656943	0.51599	0.917667	-4.79925
NUDT21	0.192057	6.95856	1.82492	0.0775127	0.780783	-4.1241
USP39	0.192051	4.94919	1.39056	0.174108	0.818692	-4.63776
TUBGCP5	-0.19205	4.5866	-1.14164	0.26221	0.861821	-4.86626
NT5C	0.192021	3.80777	1.46702	0.152287	0.806704	-4.50094
PTPN3	-0.192013	4.49208	-0.963813	0.342483	0.878526	-5.01753
DSCAML1	-0.191992	-1.77291	-0.325763	0.746759	0.961233	-4.7709
TMEM106C	0.191975	3.96897	0.942142	0.353292	0.881991	-4.98237
GJA3	-0.191969	-1.88121	-0.269867	0.789023	0.968406	-4.76554
RTF1	-0.191903	5.7123	-0.811819	0.42299	0.898589	-5.17442
WHAMMP2	0.191888	2.70766	0.969339	0.339763	0.877564	-4.84706
CEP192	0.191881	6.32955	1.35792	0.184139	0.823731	-4.70002
TRAPPC13	0.19183	4.67417	1.12211	0.270299	0.863768	-4.88164
HPF1	0.191799	3.83336	1.11038	0.275244	0.863768	-4.84131
FAM118A	0.191782	4.61257	1.01611	0.317322	0.873918	-4.97066
PAIP1	0.191719	6.09348	1.40601	0.169511	0.815872	-4.64693
DUSP1	0.191705	6.13872	0.700005	0.489064	0.910951	-5.24896
UCHL5	-0.191675	5.31479	-1.51533	0.139662	0.804347	-4.51232
KIAA1614	-0.191672	2.4189	-0.61276	0.544435	0.923904	-5.01919
C8orf37	-0.191662	1.57039	-0.902685	0.373546	0.88744	-4.81438
IPO4	0.191659	4.43097	1.17674	0.248116	0.854723	-4.82692
OSBPL3	0.191636	5.84543	1.62339	0.114476	0.793959	-4.38815
EVI2A	0.191634	5.99306	0.681944	0.50026	0.914458	-5.25732
CHURC1	0.191614	6.4696	0.963332	0.342721	0.878526	-5.06843
C1QBP	0.191594	6.11881	1.3095	0.199839	0.836429	-4.75094
SIM2	0.191593	0.874582	0.846524	0.403648	0.895416	-4.78475
MTHFD2P1	0.191556	-0.544096	0.407716	0.686241	0.951048	-4.80596
TMEM168	-0.191527	5.22285	-1.26064	0.216701	0.845199	-4.78585
ATP5F1D	-0.19149	3.52447	-0.796559	0.431672	0.899899	-5.06125
RASL11B	-0.19143	0.938016	-0.520962	0.606037	0.936265	-4.93762
ATP6V0E1	0.191407	6.91153	1.45499	0.155569	0.80717	-4.58856
LGR4	-0.191382	4.61403	-0.839388	0.407579	0.895846	-5.11587
RNF26	-0.191365	3.52509	-0.823447	0.416447	0.897157	-5.04273
RGL2	0.191363	4.71716	1.43713	0.160543	0.81099	-4.57756
MYO19	0.19134	5.24442	1.41504	0.166869	0.814208	-4.62029
MPL	0.191339	0.753568	0.666749	0.509788	0.916572	-4.85025
CBY1	-0.191297	2.35598	-1.09466	0.281967	0.865355	-4.75404
SCG2	0.191251	-0.0523349	0.397159	0.693929	0.951048	-4.85614
PTPRZ1	-0.191194	4.42387	-0.456189	0.651385	0.947905	-5.305
CROCCP2	-0.191178	3.57999	-0.888255	0.381138	0.891214	-4.9861
NYAP2	0.191117	-0.468366	0.65374	0.518025	0.917667	-4.76526
SELENOI	0.191105	6.4528	1.07501	0.290536	0.866983	-4.97575
ASB9	0.191094	0.236807	0.689911	0.495303	0.91306	-4.80907
SGO2	0.191069	4.09699	1.42961	0.162675	0.81099	-4.55189
AC092587.1	-0.191068	0.781531	-0.401466	0.690788	0.951048	-4.98074
MAGI3	-0.191061	3.60408	-1.25783	0.217702	0.845199	-4.70135
SPATA2	-0.191041	2.27288	-0.844797	0.404597	0.895416	-4.90918
FOSB	0.191038	1.6111	0.413611	0.681963	0.950402	-5.01921
AL513523.3	0.191036	-0.671655	0.611407	0.545319	0.923904	-4.75622
AL513523.7	0.191036	-0.671655	0.611407	0.545319	0.923904	-4.75622
FAM98C	-0.191032	3.03115	-0.921494	0.363799	0.886665	-4.92908
PFAS	-0.191026	4.03033	-1.1388	0.263376	0.862547	-4.84202
ZNF469	-0.191005	4.28945	-0.664022	0.511509	0.916952	-5.18711
ZNF200	0.191001	4.12048	1.31303	0.19866	0.835164	-4.67209
ZNF788P	0.190995	3.01907	1.05045	0.301505	0.868249	-4.81835
ASB7	0.190976	4.88036	1.82027	0.0782342	0.780783	-4.11474
ZBTB21	0.190915	5.1853	1.11562	0.273024	0.863768	-4.91739
ZNF334	0.19091	0.575503	0.541189	0.592186	0.932404	-4.88816
CNP	0.190867	6.35733	1.18787	0.243767	0.854347	-4.87245
MARCHF7	0.19085	7.40342	1.4649	0.152862	0.806704	-4.57031
FETUB	0.190845	-2.73818	0.246018	0.807265	0.970958	-4.71729
C7orf25	0.190838	0.477538	0.709868	0.48301	0.910462	-4.81792
CHRNB4	-0.190833	-0.44517	-0.604865	0.549602	0.925693	-4.79219
SLC25A44	0.190821	4.82678	1.02737	0.312074	0.871425	-4.98003
SKA2	0.190803	4.96343	1.42887	0.162886	0.81099	-4.59426
ACTG2	-0.190778	2.4777	-0.285191	0.777365	0.966321	-5.12977
BCKDK	-0.190735	4.75316	-1.03503	0.308537	0.869886	-4.97658
MROH8	0.190667	1.01917	0.828674	0.413526	0.896295	-4.82159
ASCL2	0.190652	2.59137	0.739143	0.465294	0.904795	-4.99046
GABRE	0.190616	2.58926	0.772769	0.445421	0.90345	-4.95987
WFDC12	-0.190558	3.82719	-0.27128	0.787946	0.968406	-5.30543
EXOSC9	0.19054	4.6037	1.44151	0.159312	0.81099	-4.56388
SLC38A4	0.190525	1.0202	0.551221	0.585372	0.932155	-4.91313
CWC15	0.190465	5.23668	1.5393	0.133719	0.799647	-4.47805
TMED9	-0.190463	6.25006	-1.34469	0.188332	0.825924	-4.71437
FANCE	0.190442	2.48127	0.821577	0.417495	0.897157	-4.92811
DDX47	0.19038	4.94705	0.956014	0.346347	0.878972	-5.03997
TOB2	-0.190367	5.03973	-0.761393	0.452087	0.904343	-5.18665
TRAPPC9	-0.190319	4.61863	-0.824451	0.415885	0.897157	-5.12249
ORMDL1	0.190263	5.22425	1.07708	0.289625	0.866983	-4.95003
WTAP	0.190204	7.44881	1.39713	0.172141	0.816865	-4.64615
OSTC	0.190169	6.20138	0.973397	0.337774	0.877298	-5.06044
HPS6	0.190099	4.45754	1.43048	0.162428	0.81099	-4.57447
IQCE	0.190096	3.99401	1.02046	0.315288	0.872545	-4.91989
TNRC18P1	-0.190032	0.0696399	-0.559133	0.580026	0.932155	-4.83923
TMEM87A	0.190031	6.65948	1.38442	0.175963	0.819278	-4.67019
SMN2	0.190004	4.18767	0.681583	0.500485	0.914482	-5.16258
SMIM30	0.189981	4.7307	1.03979	0.306354	0.869609	-4.95763
FNBP1L	-0.189938	3.92053	-0.747622	0.460235	0.904681	-5.10796
SEC14L6	-0.189938	1.01026	-0.676947	0.503382	0.914822	-4.88628
LBHD1	0.189914	2.08842	0.785269	0.438164	0.900714	-4.91069
ZNF568	-0.189894	3.49891	-1.38912	0.174543	0.819002	-4.56454
LRRC37A3	-0.189835	2.88363	-0.854584	0.399237	0.894724	-4.9554
SLC38A6	-0.189724	4.04237	-0.787593	0.436823	0.900714	-5.09913
NIP7	0.18972	5.15346	1.40636	0.169409	0.815872	-4.62908
TPM4	0.189647	9.38883	1.2247	0.229771	0.850824	-4.75793
CLIP4	0.189646	5.90441	1.13455	0.265127	0.862904	-4.91985
SLC26A7	-0.189637	-2.31457	-0.371428	0.712807	0.954832	-4.73107
EEF1A2	-0.189601	1.4134	-0.386959	0.70139	0.95268	-5.03182
CISD3	-0.189592	3.28625	-1.01746	0.316689	0.873918	-4.88165
PTCHD4	-0.189586	-1.24236	-0.581383	0.565121	0.928101	-4.74895
ZNF345	-0.189502	2.55562	-1.41676	0.166369	0.814208	-4.48939
NT5C1B	0.18949	-0.425024	0.488626	0.628492	0.943093	-4.8309
ZNF414	-0.18946	1.10929	-0.70351	0.486908	0.910947	-4.88063
ARHGAP1	-0.189431	5.86455	-0.845039	0.404464	0.895416	-5.15558
SLC11A2	0.189378	6.30163	1.35584	0.184794	0.823731	-4.70215
DNASE1L3	0.189341	3.72708	0.530087	0.59977	0.933962	-5.1864
PIK3CB	-0.189315	6.09727	-0.920723	0.364195	0.886665	-5.10149
MRPS26	0.189299	3.3286	1.17835	0.247483	0.854723	-4.74683
CKMT1A	-0.189287	3.50771	-0.47577	0.637522	0.944345	-5.23759
SMAGP	0.189286	2.92051	0.772523	0.445564	0.903529	-4.99709
HVCN1	-0.189245	4.73762	-0.708546	0.483818	0.910669	-5.20722
TNS1	-0.189233	7.17944	-0.746054	0.461168	0.904681	-5.20998
HLA-DRB4	-0.189199	3.3802	-0.138261	0.890914	0.984937	-5.26439
LDLRAP1	-0.189196	4.50845	-1.21425	0.233678	0.852864	-4.80739
RPL27	-0.189105	8.07204	-1.18542	0.24472	0.854347	-4.83741
PIGT	-0.189102	5.82637	-1.20798	0.23605	0.853122	-4.85205
CDK20	0.189098	0.585983	1.0077	0.32128	0.873918	-4.70226
VCP	0.189075	8.82309	1.56538	0.127489	0.797343	-4.41852
PANK2	0.18903	5.38043	1.58561	0.122819	0.795198	-4.42778
DCPS	-0.188993	4.54203	-1.20419	0.237489	0.853122	-4.81445
MSANTD2	0.188975	2.53843	1.05654	0.298761	0.867915	-4.77465
C1orf21	0.188943	5.58415	0.913745	0.367794	0.887325	-5.09854
BHLHE22	0.188935	1.56043	0.633755	0.530817	0.920512	-4.92781
SHCBP1	0.188867	4.30872	0.587075	0.561339	0.927058	-5.22098
SMYD2	0.188804	4.77383	1.0656	0.294706	0.867915	-4.94067
DCAF7	-0.188761	6.51155	-1.19912	0.239425	0.853808	-4.86071
MTERF4	-0.188748	4.32703	-1.50216	0.143019	0.804347	-4.49289
IRAK1BP1	0.18869	2.67606	0.662585	0.512417	0.916976	-5.00271
TMEM170A	0.188666	5.03586	1.44792	0.157524	0.810334	-4.57788
ZDHHC6	0.188579	4.83588	1.50234	0.142971	0.804347	-4.50799
AKR7A2	-0.188574	4.28059	-1.22924	0.228088	0.850355	-4.77778
ZDHHC13	0.188566	4.78546	0.91487	0.367212	0.887133	-5.05983
HMGN4	0.18856	6.49214	1.19838	0.23971	0.853808	-4.86254
ABHD17A	0.188555	5.26135	0.698437	0.49003	0.911184	-5.23048
C11orf49	-0.18853	3.30257	-1.47937	0.148978	0.806082	-4.46702
FKBP6	0.188507	-0.516298	0.515875	0.609545	0.937152	-4.80303
PAK6	0.188484	2.78872	0.646594	0.52258	0.918311	-5.05124
ADGRG5	0.188451	2.89851	0.58277	0.564198	0.927989	-5.07621
NAB1	0.188448	6.61469	1.23758	0.22502	0.849741	-4.82327
PRRC2B	-0.188409	7.16112	-0.882591	0.384145	0.892141	-5.11744
EIF5B	-0.188379	5.72324	-0.975639	0.336679	0.877298	-5.05514
FLVCR2	0.188374	5.39837	0.779219	0.441668	0.902212	-5.18458
FZD2	-0.188357	2.88018	-0.734869	0.467857	0.904796	-5.03506
GPR150	-0.188331	-0.721763	-0.455747	0.651699	0.947905	-4.80469
MYCBP	0.188276	4.35325	0.84927	0.402142	0.895246	-5.07339
TMEM201	-0.188276	2.41886	-0.88623	0.382211	0.89141	-4.8974
OR10H1	0.188263	2.2354	0.848434	0.4026	0.895246	-4.87624
VCPKMT	0.188263	2.73826	1.14059	0.262641	0.861903	-4.72805
FAT3	0.188257	-0.23345	0.473427	0.639174	0.945146	-4.8085
HAUS4	0.188242	4.60684	1.22878	0.228258	0.850355	-4.78435
VAPB	-0.188219	5.32213	-1.22228	0.230671	0.852078	-4.82787
ACOT1	-0.188196	1.29099	-0.440675	0.662459	0.948862	-4.99196
CNPY2	0.188108	5.1232	1.52646	0.136877	0.80332	-4.49123
KRT7	0.188098	1.37939	0.350878	0.728016	0.958763	-5.01695
NPIPA1	-0.188087	4.67435	-1.03923	0.30661	0.869609	-4.95931
IDH3G	-0.188047	4.63522	-1.40977	0.168407	0.814208	-4.6115
NUDCD2	0.187997	4.43013	1.1816	0.24621	0.854498	-4.817
MMP15	-0.187964	1.75442	-0.686224	0.497594	0.913518	-4.94698
PGAM1	0.187946	8.38596	1.17298	0.249601	0.854723	-4.84072
BCL11B	-0.18794	6.32273	-1.23889	0.224543	0.849741	-4.82302
POU5F2	0.18791	2.78362	0.896295	0.376896	0.887653	-4.89818
TMEM45A	-0.187904	8.14083	-0.496953	0.622674	0.941854	-5.29197
ZNF296	-0.187885	0.250661	-0.659166	0.514581	0.91765	-4.83445
MFSD14C	-0.187876	5.05395	-0.815815	0.420734	0.897825	-5.1526
MTG1	0.187858	4.37583	1.05846	0.297898	0.867915	-4.91902
ROM1	-0.187855	0.946528	-0.785146	0.438235	0.900714	-4.83586
STX2	0.187854	4.09019	1.42239	0.164743	0.812096	-4.5566
EIF4E	0.187852	6.46727	0.92341	0.362815	0.886589	-5.09932
DNAAF4	-0.187818	0.0686728	-0.83235	0.411479	0.896167	-4.75001
TMEM161A	0.187812	2.75383	0.986582	0.331368	0.876023	-4.84729
AK1	0.187809	3.03093	0.758582	0.453743	0.904681	-5.00961
RTTN	0.187805	4.74721	0.974564	0.337204	0.877298	-5.00628
SNRPA1	-0.187796	4.05303	-0.759978	0.45292	0.904475	-5.1213
PARPBP	0.187755	3.20413	1.06674	0.2942	0.867727	-4.81932
ABHD17B	0.187728	4.92263	0.991051	0.329215	0.876023	-5.01289
HIPK1	-0.187705	7.225	-1.58335	0.123335	0.795198	-4.43178
RPL29	-0.187699	8.17388	-1.28029	0.209793	0.842245	-4.74058
MGME1	-0.187684	4.38683	-1.44723	0.157715	0.810387	-4.55754
ACTN1	0.187663	8.00628	0.686452	0.497452	0.913518	-5.21947
MAGI2	0.187632	2.34816	0.892407	0.378944	0.88896	-4.86525
APC2	-0.187625	0.989358	-0.856834	0.39801	0.894724	-4.8057
PRSS53	0.187614	3.16223	0.38787	0.700722	0.952314	-5.18898
UBE4B	-0.187589	5.441	-1.26109	0.216539	0.845199	-4.79426
MACF1	0.187584	9.97549	1.45747	0.154889	0.80717	-4.51046
OR8B9P	0.187541	-0.122949	0.579831	0.566155	0.928322	-4.80265
PLD1	-0.187536	5.76353	-1.0508	0.301346	0.868249	-4.99526
ZNF573	-0.1875	2.39137	-0.741679	0.463778	0.904795	-4.96073
COX7C	-0.187499	6.20531	-1.07813	0.289167	0.866983	-4.97344
BTBD6	0.187474	4.90455	1.47222	0.150886	0.806082	-4.54795
MYB	0.187442	2.63894	0.884655	0.383048	0.891585	-4.91289
REX1BD	0.187344	3.50344	0.967031	0.340897	0.878247	-4.93296
SAPCD2	0.18733	2.61278	0.804634	0.427064	0.899718	-4.94566
C19orf12	0.187303	5.03688	1.04595	0.303544	0.868887	-4.97284
MLXIPL	-0.187285	-0.747993	-0.750759	0.458371	0.904681	-4.73825
MAP3K13	-0.187249	4.63142	-1.31561	0.197804	0.834018	-4.70915
LRPPRC	-0.187198	7.1394	-1.44053	0.159586	0.81099	-4.60032
TTF1	0.187196	4.0243	1.52478	0.137296	0.80332	-4.44665
CYB5R2	0.187166	3.60101	0.633039	0.531278	0.920512	-5.14168
PELI1	0.187113	6.32131	0.951673	0.348511	0.879491	-5.07771
NUP205	0.187108	6.73787	1.5141	0.139973	0.804347	-4.52212
CABLES2	-0.187093	2.47801	-0.613711	0.543814	0.923904	-5.04249
XPO7	-0.187058	5.91246	-1.67354	0.104128	0.792095	-4.32699
AATK	0.186996	1.90705	0.417169	0.679385	0.950402	-5.02645
IFNGR1	0.186986	7.86899	1.08885	0.284482	0.86659	-4.93656
IFNAR1	-0.186968	7.08052	-1.03017	0.310779	0.870958	-5.00451
ZC3H18	-0.186966	4.45977	-0.790546	0.435123	0.900714	-5.13499
CCDC115	-0.18694	5.12536	-1.17687	0.248068	0.854723	-4.86528
MBNL3	-0.18693	5.72804	-1.84665	0.0742152	0.774023	-4.09555
AC138409.2	-0.186927	3.34262	-0.892749	0.378763	0.88896	-4.96021
TRIM52	-0.186889	4.30911	-1.16828	0.251461	0.854929	-4.82308
CYB5RL	0.186865	3.38387	1.14366	0.261385	0.861821	-4.77614
KANK1	0.186855	5.6714	0.784254	0.438751	0.900714	-5.18926
SYNGR2	-0.186738	6.61129	-0.940828	0.353955	0.882669	-5.0834
C8orf82	0.186719	2.46934	0.983063	0.333069	0.876023	-4.83195
KRT6A	0.186714	12.0185	0.396615	0.694327	0.951048	-5.13851
ENG	-0.186706	5.96052	-0.547033	0.588212	0.932155	-5.32854
LRRC8A	0.186703	5.78259	0.884498	0.383131	0.891585	-5.12406
TRAPPC2	0.186614	4.20934	1.16096	0.254385	0.857617	-4.8184
SRSF3	0.186569	7.69272	1.66115	0.106609	0.792095	-4.32959
GCAT	0.186556	1.27698	0.718949	0.477474	0.910229	-4.88071
BRK1	-0.186529	5.75491	-1.68097	0.102662	0.79168	-4.31696
COX11	0.186525	4.91281	1.38907	0.174558	0.819002	-4.63758
SULT1A1	0.186524	3.25507	0.536867	0.595133	0.932404	-5.13023
SPRED2	-0.186517	3.87218	-0.805818	0.426391	0.899718	-5.07508
GBAP1	0.186479	1.45808	0.518576	0.607681	0.936937	-4.97701
GDNF	0.186475	0.240483	0.544745	0.589766	0.932328	-4.85004
KDM4A	0.186474	5.78852	1.61168	0.117011	0.793959	-4.40274
NIPAL1	0.186469	4.49937	0.564106	0.576678	0.932155	-5.26258
SMG8	0.186468	4.59546	1.41284	0.167511	0.814208	-4.59833
DEPDC4	0.18638	-0.624295	0.571281	0.571864	0.930965	-4.7863
FCER2	-0.186372	-0.681449	-0.344161	0.733013	0.959918	-4.85819
FXYD5	-0.186368	5.29541	-0.65355	0.518146	0.917667	-5.25959
PDE2A	-0.186354	2.79374	-0.643909	0.524297	0.918311	-5.08062
GZF1	0.186313	4.37064	1.15945	0.254989	0.858109	-4.82755
NEDD1	0.186278	5.46953	1.44917	0.157176	0.80976	-4.5883
SYT15	-0.186271	2.67542	-0.876359	0.387471	0.893648	-4.91335
PLXNB2	-0.186249	7.34456	-0.796241	0.431854	0.900077	-5.16998
WBP1	-0.186226	3.53653	-1.3196	0.196481	0.833039	-4.64592
OXTR	0.186202	0.600033	0.762623	0.451363	0.904343	-4.80101
NEFM	0.186162	-2.96604	0.203281	0.840223	0.978407	-4.71899
CSPG4P12	0.186146	2.04552	0.700476	0.488774	0.910947	-4.93786
CLTB	0.186117	6.16594	0.80068	0.429317	0.899718	-5.18666
RNF34	0.186116	5.26025	1.56001	0.128752	0.797343	-4.45528
OR5A2	0.186111	2.12621	1.01801	0.31643	0.873728	-4.77068
RIT1	0.186093	5.97626	1.23669	0.225345	0.849741	-4.82331
CLCN4	-0.186078	2.61118	-0.602495	0.551159	0.926235	-5.07001
TRMT9B	0.186027	2.61791	0.749487	0.459126	0.904681	-4.97711
ANXA6	0.185994	7.91709	1.58629	0.122665	0.795198	-4.41779
SNRPB2	0.185992	5.44792	1.38303	0.176384	0.81954	-4.66186
FASTK	0.185936	4.23278	1.01599	0.317378	0.873918	-4.95139
LTK	-0.185936	-0.0822023	-0.559322	0.579899	0.932155	-4.84059
ZMYM4	-0.18583	6.23605	-1.65135	0.108606	0.792095	-4.356
PSPN	0.185808	1.05583	0.921646	0.36372	0.886665	-4.76948
NUP42	0.185773	4.10867	1.16563	0.252516	0.856474	-4.81004
UTP11	0.185759	4.89715	1.57974	0.12416	0.795198	-4.42211
NAT1	0.185726	3.08267	0.987493	0.330928	0.876023	-4.8743
LIN7B	0.185699	0.268452	0.729452	0.471116	0.907114	-4.79527
NDUFAF1	0.185673	3.8021	1.29967	0.203148	0.839126	-4.67571
WDFY2	-0.18567	5.38629	-1.1009	0.279285	0.864105	-4.94154
NF1	-0.185591	7.01219	-1.20865	0.235795	0.853122	-4.84712
ARID1B	-0.185553	6.65036	-1.73208	0.0930463	0.789135	-4.25025
PIK3R6	0.1855	1.88547	0.632513	0.531618	0.920512	-4.96543
ZNF865	-0.185494	1.68262	-0.547427	0.587944	0.932155	-4.99222
GSS	0.185346	4.84069	1.53532	0.134692	0.800192	-4.47342
PURA	-0.185335	5.83089	-1.57346	0.125606	0.797093	-4.45158
NOLC1	-0.185286	6.14589	-0.981113	0.334015	0.876782	-5.05479
C20orf144	-0.185277	-0.639896	-0.639303	0.527249	0.920084	-4.76767
ERMARD	0.185276	4.02764	1.47278	0.150735	0.806082	-4.50301
GPR85	-0.185274	1.42489	-0.672161	0.506383	0.916263	-4.92059
PPP3R1	-0.185272	6.22243	-0.937643	0.355564	0.883109	-5.08894
RELCH	0.185259	5.99124	1.19499	0.241013	0.853808	-4.86433
FAM86C2P	0.185224	0.372519	0.83593	0.409492	0.896167	-4.76868
PRRC1	-0.185221	6.25707	-2.12438	0.0415889	0.752959	-3.69104
TBX1	0.185194	-0.378648	0.453393	0.653375	0.948263	-4.82818
NAGPA	0.18518	3.72121	1.05777	0.298207	0.867915	-4.87387
SRPK1	-0.185161	6.10204	-1.06084	0.296831	0.867915	-4.98841
AHCY	-0.185139	5.8271	-1.19154	0.242346	0.854182	-4.86831
NPEPPSP1	0.185119	1.10396	0.557492	0.581133	0.932155	-4.91973
GPR78	0.185095	0.0180346	0.316508	0.753706	0.962937	-4.86879
GPR63	-0.185087	0.0135808	-0.746272	0.461039	0.904681	-4.78044
TCF25	-0.184937	6.29717	-1.20458	0.237342	0.853122	-4.85679
TRMT10C	0.184935	4.15347	1.08933	0.284276	0.86659	-4.88457
SLC6A4	-0.184933	0.0279951	-0.653195	0.518372	0.917667	-4.809
CDK2AP2	-0.184926	3.61444	-0.752574	0.457295	0.904681	-5.09705
ADAMTS10	-0.184896	2.66789	-0.534628	0.596662	0.932404	-5.07473
GPR1	0.184893	2.61982	0.50652	0.61602	0.939474	-5.09707
ZC3HAV1L	-0.184882	1.98078	-0.901122	0.374364	0.88744	-4.84608
PWWP2A	-0.184772	4.62343	-1.11068	0.275116	0.863768	-4.90136
RIPOR2	0.184767	6.25947	0.984234	0.332503	0.876023	-5.05196
NOC3L	0.184758	4.70603	0.800089	0.429654	0.899718	-5.13854
MAPKBP1	0.184691	4.89949	1.16303	0.253554	0.856826	-4.86255
ZC3H10	-0.184685	3.59187	-1.09851	0.28031	0.864609	-4.84632
MKS1	-0.184656	2.55554	-1.36562	0.181734	0.822754	-4.54259
ZNF473	0.184632	3.39653	1.20954	0.235457	0.853122	-4.72602
TIPRL	0.184598	5.77346	1.32608	0.194353	0.831279	-4.73009
GUCY1B1	-0.184572	4.61143	-0.834694	0.410178	0.896167	-5.1135
PRPF4B	0.184557	6.70818	1.30484	0.201401	0.838586	-4.75503
GTF2IP7	0.184492	0.720084	0.712972	0.481113	0.910229	-4.8253
BCAS2	0.18449	4.88495	0.98567	0.331808	0.876023	-5.01369
MARCHF1	0.184466	7.28209	0.67435	0.50501	0.915689	-5.25139
CR383656.13	-0.184466	2.37605	-0.827339	0.414271	0.897053	-4.91121
FAM157A	0.18443	3.20494	0.454387	0.652667	0.948263	-5.1542
IER2	0.184422	5.54601	0.778509	0.44208	0.902375	-5.19082
LNP1	0.184332	0.224384	0.768128	0.448133	0.904239	-4.7783
KBTBD11	0.184325	3.38874	1.18766	0.243849	0.854347	-4.74502
CYBB	0.184302	10.068	0.485285	0.630834	0.943331	-5.21293
LMNB2	0.184251	5.60062	0.794396	0.432911	0.900648	-5.18342
AC008750.8	-0.18418	1.96461	-0.7413	0.464004	0.904795	-4.94632
ACTR10	0.184114	5.38504	1.39198	0.173681	0.81812	-4.65048
XCL1	-0.184098	0.676907	-0.448432	0.656912	0.948311	-4.93534
IGHV1OR16-1	0.184073	0.361639	0.227513	0.821496	0.973954	-4.92227
CELSR1	-0.18407	5.12913	-0.554016	0.583481	0.932155	-5.30661
PLEKHA5	-0.184067	4.68118	-0.880162	0.385439	0.892519	-5.08122
COMT	-0.18394	5.40721	-1.17454	0.248984	0.854723	-4.87721
TOM1L1	0.183933	3.07526	0.56181	0.578223	0.932155	-5.11349
GRIA4	-0.183917	-1.08474	-0.539959	0.593024	0.932404	-4.76997
SCLT1	0.183907	5.18292	1.08696	0.285304	0.866637	-4.9377
GSTO2	0.183894	3.02794	0.579277	0.566523	0.92866	-5.11291
CAVIN2	-0.183886	3.11027	-0.518065	0.608034	0.936989	-5.14006
INAFM2	0.183815	4.6589	0.820596	0.418045	0.897157	-5.11411
JMY	-0.183802	5.9513	-0.695293	0.491971	0.912533	-5.25104
GNA14	-0.183802	1.28224	-0.72066	0.476435	0.910229	-4.88547
TRIO	0.183757	7.13402	1.2279	0.228582	0.850527	-4.82826
RREB1	-0.183698	6.61626	-1.40422	0.17004	0.816865	-4.64812
ILDR1	-0.183616	0.29092	-0.840593	0.406913	0.895759	-4.76633
TFPT	0.18352	3.00332	1.4728	0.150731	0.806082	-4.45482
PIPSL	-0.183395	-0.617511	-0.586086	0.561996	0.927253	-4.78696
DNMBP	-0.18338	4.01848	-0.973035	0.337951	0.877298	-4.97596
PCNX1	0.183318	8.17088	1.0929	0.282727	0.865675	-4.92504
TSPYL2	-0.183315	3.46679	-1.01076	0.319834	0.873918	-4.89658
NCOR2	-0.183271	6.45116	-0.719288	0.477268	0.910229	-5.23716
COL8A2	-0.183238	4.73063	-1.07375	0.291094	0.866983	-4.93845
GALNT18	0.183212	3.4529	0.770264	0.446883	0.9039	-5.04682
GPR182	0.183194	-1.0559	0.410946	0.683896	0.950709	-4.77626
COQ10A	-0.183188	2.03105	-1.17344	0.24942	0.854723	-4.6674
SHROOM4	-0.183169	3.65118	-0.737209	0.466453	0.904795	-5.08798
S100A7A	-0.183145	5.42235	-0.29119	0.772815	0.96577	-5.40834
KRT4	0.183121	-2.14196	0.188355	0.851807	0.979703	-4.75375
STARD4	0.183109	5.31371	0.955179	0.346763	0.879317	-5.0518
EFHD2	0.183069	6.4051	0.747031	0.460587	0.904681	-5.22099
ZC3H13	-0.183063	6.05797	-1.32847	0.19357	0.830383	-4.73127
TTC37	0.183053	7.23117	0.994947	0.327346	0.876	-5.03312
PRELID3A	0.183053	0.445659	0.723148	0.474926	0.908931	-4.80795
EXOSC5	-0.183051	2.47818	-0.99252	0.328509	0.876023	-4.83972
BACE2	0.183047	5.6468	1.18579	0.244575	0.854347	-4.86786
LRRC6	-0.183022	0.556093	-0.515976	0.609475	0.937152	-4.88677
SCARB2	0.183019	8.61194	1.22878	0.228257	0.850355	-4.78078
TTLL1	-0.182968	1.99598	-1.27555	0.211446	0.842245	-4.59499
RNH1	0.182902	7.1506	1.54078	0.13336	0.799647	-4.48496
MARK2	-0.182842	5.19888	-0.886991	0.381808	0.89141	-5.10836
MARK3	0.182833	6.33857	1.75959	0.0881904	0.789097	-4.21506
SPTY2D1OS	0.18278	-0.771679	0.59889	0.553531	0.926795	-4.76522
PI4K2B	0.182779	5.8668	1.28044	0.209742	0.842245	-4.77838
MAL2	-0.182744	6.0391	-0.460329	0.648443	0.947831	-5.36589
HPS5	0.182733	6.44351	1.01601	0.317369	0.873918	-5.02578
SC5D	-0.182709	5.21698	-1.01403	0.318299	0.873918	-5.0128
AGL	-0.182703	5.59394	-1.278	0.21059	0.842245	-4.77881
HUWE1	-0.182693	8.22025	-1.36761	0.181116	0.822754	-4.65167
WDR24	-0.182679	2.85834	-0.9952	0.327225	0.876	-4.8682
MYO5C	-0.182657	3.05853	-0.518819	0.607514	0.936937	-5.13096
DDX42	-0.182626	6.59475	-1.53026	0.135936	0.803084	-4.50374
TTBK2	-0.182592	5.14148	-1.49681	0.144398	0.804347	-4.52951
IMPA2	-0.182584	4.68873	-0.537717	0.594553	0.932404	-5.29794
GPR107	-0.182534	6.64188	-1.17252	0.24978	0.854723	-4.8849
KLHDC7B	0.182527	3.51047	0.444947	0.659402	0.948333	-5.20044
CANX	-0.182521	10.1095	-1.412	0.167755	0.814208	-4.54826
AJUBA	0.182513	4.01425	0.464654	0.645376	0.946359	-5.26303
PRRC2C	-0.182446	8.28736	-0.769701	0.447213	0.9039	-5.15436
C8orf34	-0.18243	0.868102	-0.820393	0.418159	0.897157	-4.80069
CDK7	0.182424	4.70189	1.13428	0.26524	0.862904	-4.87488
ACTR8	-0.182333	5.07854	-1.72197	0.094886	0.790332	-4.25224
BTG1	-0.182329	8.1031	-0.929715	0.359591	0.885945	-5.05172
MIPEP	-0.18229	3.71565	-1.07505	0.290522	0.866983	-4.87715
PELI3	0.182287	2.84045	1.09417	0.282178	0.865537	-4.78425
CCT8	0.18226	7.28873	1.12737	0.268101	0.863358	-4.91753
AC018362.3	0.182248	2.09555	0.900767	0.37455	0.88744	-4.83871
POMT2	0.182221	2.9755	1.34547	0.188081	0.825447	-4.57598
SASS6	0.182122	3.29025	1.13703	0.264105	0.862898	-4.77373
PP2D1	-0.182122	-0.378899	-0.568418	0.573782	0.931678	-4.7911
DIO2	-0.18212	7.63979	-0.338739	0.737055	0.960286	-5.37032
TMEM181	0.182077	5.99194	1.16055	0.254546	0.857617	-4.8965
ARMC8	0.182039	5.7725	1.33424	0.191693	0.829394	-4.7206
TRIT1	0.181886	4.02233	1.10514	0.277473	0.863768	-4.86175
PSMC1	0.181872	6.52349	1.51406	0.139985	0.804347	-4.52355
LCAT	0.181848	1.01089	0.616375	0.542078	0.923742	-4.89594
TRIM41	-0.18184	4.43532	-1.09271	0.282809	0.865675	-4.9077
TMPRSS2	0.181773	-0.391409	0.275952	0.784388	0.968208	-4.83772
LMBRD2	-0.181704	5.72207	-0.954767	0.346968	0.879317	-5.07249
TRMT61A	0.181649	2.91808	1.29406	0.205054	0.839126	-4.62317
SRL	-0.181618	-0.365085	-0.667747	0.509159	0.916572	-4.78499
THAP9	0.181607	2.48316	0.987636	0.330859	0.876023	-4.82818
UST	0.181595	3.57829	0.783784	0.439022	0.900714	-5.04902
TMEM156	-0.181594	2.69114	-0.748732	0.459575	0.904681	-4.98785
TMEM205	-0.181583	4.16299	-0.959993	0.344372	0.878761	-4.99647
BTBD10	0.181557	5.27011	1.15296	0.257606	0.861214	-4.88697
FBXO45	0.18154	5.90197	0.679234	0.501952	0.914482	-5.25896
TBC1D10C	0.181532	4.93517	0.762115	0.451662	0.904343	-5.16776
TUBBP5	-0.181531	-1.34817	-0.320274	0.750876	0.962075	-4.81766
SUOX	-0.181497	3.17243	-1.23779	0.224945	0.849741	-4.687
EIF3M	0.181456	7.07349	1.24255	0.223208	0.849482	-4.81287
TAF9B	-0.181407	4.22072	-1.49031	0.146091	0.804347	-4.501
MRPL11	0.181391	4.06527	1.17656	0.248187	0.854723	-4.80292
REXO4	-0.181362	3.88653	-1.12293	0.269955	0.863768	-4.84543
ASDURF	0.181339	0.47017	0.451219	0.654924	0.948263	-4.88634
FAM3A	-0.181313	3.76252	-1.39767	0.17198	0.816865	-4.57949
TENM3	-0.181306	3.33087	-0.408095	0.685965	0.951048	-5.19383
MLLT1	-0.181287	4.19424	-0.61991	0.539777	0.923742	-5.21568
MED6	0.181264	4.3755	1.49509	0.144847	0.804347	-4.49741
NME6	0.181254	4.70222	1.73866	0.0918634	0.789097	-4.21751
NCR3LG1	0.18122	2.86678	0.794191	0.433029	0.900671	-4.96985
DACH1	-0.181161	1.92416	-0.454635	0.652491	0.948263	-5.02279
WDFY4	-0.181158	7.00895	-0.840517	0.406955	0.895759	-5.15033
EGFL8	0.181119	0.834846	0.524289	0.603749	0.936098	-4.90764
HMGB1P8	0.181113	-0.25323	0.868069	0.391924	0.893691	-4.71414
TMX2P1	-0.181101	1.40258	-1.15762	0.255723	0.858848	-4.65707
UNC119B	-0.181083	4.8055	-1.49104	0.145902	0.804347	-4.52372
CRNKL1	0.181037	5.6313	1.23101	0.227436	0.849896	-4.82351
HIBCH	0.181036	4.85779	0.751207	0.458106	0.904681	-5.17738
FAM227B	-0.18099	1.36297	-0.782685	0.439658	0.901062	-4.86244
RPL10	-0.180954	9.16181	-1.33367	0.191878	0.829625	-4.65237
CSNK1G2	0.180817	5.66814	1.2526	0.219574	0.847083	-4.80317
GSDME	0.180799	4.36706	0.816914	0.420115	0.897825	-5.09412
EXD3	0.180789	1.50906	0.87391	0.388783	0.893648	-4.82519
B3GNT9	-0.180752	3.23708	-0.962194	0.343283	0.878526	-4.91173
DNAJC25-GNG10	0.180722	4.62765	0.699235	0.489538	0.910951	-5.19075
SLIRP	0.180716	4.42658	0.895238	0.377452	0.888026	-5.05032
AC010326.4	-0.180707	-0.573692	-0.521751	0.605494	0.936265	-4.79229
GLYR1	-0.180698	5.7771	-1.17623	0.248317	0.854723	-4.88121
NPM3	0.180691	3.02398	0.863017	0.394653	0.894116	-4.95596
FUT1	0.180673	2.68666	0.9677	0.340568	0.878247	-4.84802
AC073349.2	-0.180603	-1.29233	-0.580346	0.565811	0.928101	-4.7449
ST8SIA1	0.18056	3.7999	0.573187	0.570589	0.930214	-5.19134
TRIM66	-0.180481	3.71259	-0.897322	0.376356	0.887629	-5.00044
ZBTB45P2	0.180446	-2.47442	0.159488	0.874303	0.982343	-4.73711
C18orf32	0.180433	5.16657	0.970143	0.339368	0.877463	-5.03792
ID4	-0.180364	3.62226	-0.563695	0.576954	0.932155	-5.18499
TPD52L1	-0.180359	3.23891	-0.45097	0.655101	0.948263	-5.18747
ZSCAN31	0.180331	2.64162	0.429856	0.670227	0.949821	-5.11771
TSPYL5	-0.180313	4.06397	-1.45609	0.155266	0.80717	-4.53382
SETDB1	-0.180292	5.43656	-1.67481	0.103876	0.79168	-4.32029
HIRA	-0.180285	4.92244	-1.27748	0.210772	0.842245	-4.76031
DMTN	-0.18024	1.72639	-0.513974	0.610858	0.937152	-5.00727
PHOSPHO1	-0.180106	1.56584	-0.755783	0.455396	0.904681	-4.88858
EFNA1	0.1801	3.49492	0.735714	0.46735	0.904795	-5.07414
SMCHD1	0.180043	7.92241	1.07478	0.29064	0.866983	-4.94882
ME2	0.180007	6.39145	1.11668	0.27258	0.863768	-4.93884
AC126283.2	-0.179998	1.4118	-0.350611	0.728215	0.958763	-5.04528
METTL18	0.179993	2.92812	0.889664	0.380393	0.890878	-4.92277
NCK2	-0.179948	5.28046	-1.39055	0.174112	0.818692	-4.65324
AC146944.1	-0.179948	1.81003	-0.545473	0.589272	0.932246	-5.00922
ELP1	0.179944	5.42893	0.993556	0.328013	0.876	-5.03171
ANTXR2	0.179921	6.80977	1.17134	0.250248	0.854723	-4.88595
PIAS2	-0.179855	4.97473	-1.49658	0.14446	0.804347	-4.52312
MCTS1	0.179791	4.94038	1.21841	0.232119	0.852864	-4.81491
MS4A4A	0.1797	5.26283	0.692269	0.493842	0.912533	-5.2347
SLC6A20	-0.179685	1.18449	-0.336332	0.738851	0.960286	-4.99478
STX10	0.179675	4.13102	1.22075	0.231243	0.852537	-4.76556
FAHD2B	-0.179637	2.06114	-1.10789	0.276299	0.863768	-4.71744
RAB40C	-0.179607	3.16844	-0.811613	0.423106	0.898589	-5.0146
ARL6IP1	0.179599	7.76757	1.36447	0.182093	0.823076	-4.67191
ADIPOR1	0.179549	6.85268	1.49036	0.146078	0.804347	-4.54845
MOK	0.179508	1.81094	0.875429	0.387969	0.893648	-4.84193
FOXP3	-0.179508	1.28705	-0.464616	0.645403	0.946359	-4.97342
DAPK1	-0.179381	5.97519	-0.683964	0.499	0.913944	-5.2574
CD276	0.17938	6.03119	0.726741	0.472753	0.907407	-5.23185
LRRC56	-0.179376	0.235804	-0.69568	0.491732	0.912473	-4.82178
SAA1	-0.179369	2.26569	-0.311136	0.757748	0.96337	-5.13032
KAT5	0.179321	5.11128	1.6516	0.108555	0.792095	-4.3407
BMS1P15	-0.179141	0.0343853	-0.655448	0.516939	0.917667	-4.81776
DHX37	-0.179061	4.2965	-1.38544	0.175653	0.819278	-4.62293
DYNAP	-0.179055	0.655268	-0.898837	0.375561	0.88744	-4.75668
UTP14A	0.179034	4.36766	1.55642	0.129602	0.797343	-4.43013
PTAR1	0.179025	6.46392	1.34835	0.187165	0.824738	-4.71024
EDARADD	-0.179	2.15225	-0.768455	0.447942	0.9042	-4.94854
NXT2	0.178997	4.54144	1.10875	0.275933	0.863768	-4.891
TSKU	-0.178978	4.84949	-0.58874	0.560236	0.926991	-5.27276
RUFY1	-0.178973	5.53507	-1.47511	0.150112	0.806082	-4.56461
STXBP6	-0.178945	1.32494	-0.552321	0.584628	0.932155	-4.97096
ATP6V1A	-0.178922	8.28013	-1.28057	0.209695	0.842245	-4.73708
VPS8	0.178904	5.88912	1.16254	0.25375	0.856826	-4.89309
RTEL1P1	0.178901	0.733604	0.58701	0.561382	0.927058	-4.87356
TM2D1	0.178888	4.18811	1.17831	0.247499	0.854723	-4.80578
SUSD6	0.178851	7.3447	0.860381	0.396082	0.894724	-5.13265
FAM171B	-0.178841	3.0768	-0.676696	0.50354	0.914822	-5.06215
RCN1	-0.178819	6.88979	-0.864436	0.393886	0.89378	-5.13772
NLGN4Y	-0.178813	1.99864	-0.127576	0.899296	0.985763	-5.07965
JMJD1C	0.178813	7.17859	0.995014	0.327314	0.876	-5.03569
MGAT2	0.178799	6.13165	1.05619	0.298918	0.867915	-4.99186
UCHL3	0.178749	4.81649	0.854521	0.399271	0.894724	-5.1091
DYNC1LI1	0.178633	5.77261	1.61399	0.116508	0.793959	-4.39982
HPS1	-0.178516	5.38646	-1.02341	0.313912	0.871655	-5.00972
ZNF503	0.178447	3.16222	0.638583	0.527712	0.920084	-5.07887
PALB2	0.178446	4.38894	1.27539	0.211501	0.842245	-4.72273
MDM1	0.178425	3.52142	0.915276	0.367002	0.886951	-4.95708
NIPA1	-0.178418	4.52361	-1.15384	0.257247	0.860954	-4.85218
SCYL3	0.178293	4.65574	1.17831	0.2475	0.854723	-4.83483
HECA	-0.178225	7.2257	-1.62609	0.113897	0.793959	-4.37973
PHOSPHO2	0.17812	0.227419	0.65076	0.519922	0.918026	-4.81023
SNTG2	0.178048	-0.420931	0.371539	0.712724	0.954832	-4.84566
FAM172A	-0.178034	4.73997	-1.31068	0.199445	0.835903	-4.71398
RAB7B	-0.177967	3.8431	-0.758902	0.453555	0.904521	-5.10835
ZMYM5	0.177951	4.29153	1.17122	0.250295	0.854723	-4.81314
AC008878.3	-0.177949	-0.928899	-0.142425	0.887651	0.984617	-4.86828
RAB3GAP1	0.177929	6.55205	1.42916	0.162803	0.81099	-4.62109
NPIPB13	0.177879	1.35356	0.38367	0.703801	0.952915	-4.98925
MS4A4E	-0.177845	3.32259	-0.807894	0.425213	0.899718	-5.01922
PCDH9	0.177843	2.51852	0.675582	0.504237	0.915119	-5.00985
NDUFB2	0.177832	5.04836	1.07378	0.29108	0.866983	-4.95211
ZNF526	-0.177827	3.45559	-1.05778	0.298203	0.867915	-4.86598
CLEC4A	0.177818	4.21199	0.437588	0.664671	0.948862	-5.25283
TRAF3	0.177783	6.15971	1.24931	0.220759	0.847509	-4.81216
TCP11L1	0.177758	4.21408	1.45677	0.15508	0.80717	-4.5301
FYTTD1	0.177723	6.99923	1.23149	0.227257	0.849802	-4.82508
PLEC	0.177722	8.87859	0.822323	0.417076	0.897157	-5.09787
TAGLN2	-0.17772	8.11569	-0.774135	0.444624	0.903106	-5.15329
PEX3	0.177699	4.44597	0.832641	0.411317	0.896167	-5.10292
GBA	0.177692	6.08785	1.14987	0.258854	0.861821	-4.9083
NFKB1	0.177688	7.28409	1.30296	0.202035	0.838753	-4.74753
DHFR2	-0.177664	3.62806	-1.18766	0.243848	0.854347	-4.77303
APH1B	0.17766	4.77481	1.06439	0.295246	0.867915	-4.93853
G3BP1	0.177656	8.4729	1.28171	0.209302	0.841661	-4.73292
STK19	-0.177634	3.5068	-1.32979	0.193141	0.829859	-4.63005
RAB27A	0.177614	6.13476	0.951718	0.348488	0.879491	-5.07715
SLC46A1	-0.177565	4.18967	-0.785282	0.438157	0.900714	-5.12007
RGMB	-0.177516	4.01363	-0.754983	0.455869	0.904681	-5.12321
FBXO38	-0.177509	5.74632	-1.64615	0.109678	0.792095	-4.36036
PACC1	0.177493	3.77793	0.853092	0.400051	0.894724	-5.03032
GSPT2	-0.177481	3.0832	-1.55448	0.130063	0.797683	-4.37939
ZNF222	0.177473	1.95594	0.92448	0.362267	0.886006	-4.82101
GTF2H5	0.177473	4.11704	0.993519	0.32803	0.876	-4.95914
POC1B-GALNT4	-0.177469	2.58117	-1.03085	0.310462	0.870783	-4.80801
NPDC1	0.177457	3.05792	0.549419	0.586593	0.932155	-5.12371
HEATR3	0.177446	4.81125	0.899519	0.375203	0.88744	-5.07656
HNRNPUL2-BSCL2	-0.177417	5.76697	-0.687128	0.497032	0.913465	-5.25467
AKT1S1	-0.177199	3.55203	-0.577914	0.567432	0.929109	-5.18137
CRLF3	0.177194	5.95594	1.49923	0.143773	0.804347	-4.53996
SAP30BP	0.177176	5.29087	1.7725	0.0859874	0.786138	-4.18733
ZCWPW2	0.177123	0.476562	0.927067	0.360943	0.885983	-4.73311
ATP7A	-0.177071	5.70894	-1.25894	0.217306	0.845199	-4.80006
LUC7L	0.177018	4.36924	1.57513	0.12522	0.797093	-4.40413
PTPN11	-0.176979	7.51847	-1.67507	0.103824	0.79168	-4.31327
OARD1	-0.176951	4.15159	-1.3269	0.194085	0.830718	-4.66995
FBXO10	-0.176949	2.83418	-0.686351	0.497515	0.913518	-5.04566
IQCD	0.176928	-0.51086	0.569284	0.573202	0.931405	-4.79242
CCDC163	0.176919	1.20123	0.537849	0.594462	0.932404	-4.92614
SLC39A10	-0.176919	5.33635	-1.18624	0.244402	0.854347	-4.86367
BST1	0.176872	3.93129	0.754508	0.45615	0.904681	-5.10344
PDP2	0.176796	3.60752	0.968899	0.339979	0.87762	-4.9269
ZNF841	0.176582	4.65929	1.12191	0.270382	0.863768	-4.88614
CYB5D1	-0.176574	3.11539	-1.19519	0.240938	0.853808	-4.72092
SETD1A	-0.17657	3.81028	-0.577606	0.567638	0.929242	-5.20382
LRMDA	-0.176549	2.22663	-0.714936	0.479916	0.910229	-4.96986
ZBTB22	-0.176523	3.96052	-1.29185	0.205809	0.840152	-4.6948
CAPG	-0.176449	8.18131	-0.798219	0.430722	0.89982	-5.13619
GTF2H1	0.176372	5.80443	1.15064	0.258544	0.861821	-4.90397
NCKAP5	-0.176369	2.60679	-0.432	0.668685	0.949561	-5.12184
MRPL44	0.176319	4.85103	1.37603	0.17852	0.821611	-4.65002
BCL9L	-0.176269	5.01312	-0.578616	0.566964	0.9289	-5.28388
PPIP5K1	-0.176246	4.37426	-1.22141	0.230996	0.85236	-4.78632
LPXN	0.176239	6.09329	0.808288	0.424989	0.899718	-5.18105
SEPSECS	-0.176238	4.39765	-1.43937	0.159913	0.81099	-4.56463
CHST6	-0.176237	1.64191	-0.684849	0.498449	0.913802	-4.92638
NDUFB1	-0.176235	4.93841	-0.904475	0.372612	0.88744	-5.08264
MBP	0.176215	6.98016	1.56026	0.128694	0.797343	-4.46514
FAM193A	-0.176209	4.61422	-1.04554	0.303731	0.868887	-4.95643
MRGBP	0.176131	3.75049	1.11855	0.271794	0.863768	-4.82122
GOLGB1	-0.176123	7.75019	-1.29654	0.204212	0.839126	-4.73983
CENPT	-0.17612	3.95644	-0.873695	0.388899	0.893648	-5.04128
HSPB8	0.176049	4.10829	0.549942	0.586239	0.932155	-5.24279
CIT	0.175956	3.87298	0.662783	0.512292	0.916976	-5.14402
OXNAD1	0.17594	5.04706	0.992517	0.328511	0.876023	-5.0121
MTHFD1L	0.175932	4.78282	0.898201	0.375895	0.887575	-5.06827
NANS	0.175914	5.36019	1.46849	0.151891	0.806704	-4.56547
GAPDHP61	0.175896	-0.573962	0.52373	0.604133	0.936185	-4.78124
KMT5A	0.175888	4.98093	1.15503	0.256767	0.860496	-4.87622
CECR2	-0.175861	0.508062	-0.546012	0.588905	0.932155	-4.88901
NOP58	0.175858	5.6309	1.49777	0.14415	0.804347	-4.53663
BRINP1	0.175808	0.812825	0.3377	0.73783	0.960286	-4.94415
LRFN3	0.175792	1.7132	0.49718	0.622516	0.941854	-5.00575
NSD2	0.175776	6.30802	1.3349	0.191481	0.828735	-4.72459
DKC1	-0.17571	5.51825	-1.11471	0.273409	0.863768	-4.93365
AL451136.1	0.17571	-3.55078	0.133538	0.894618	0.984946	-4.69054
TRAC	0.175599	5.73245	0.599945	0.552836	0.926611	-5.29885
SPEG	0.175583	0.00186717	0.363147	0.718921	0.956163	-4.87796
CBX6	-0.175578	6.48864	-0.930185	0.359352	0.885945	-5.09347
ZMYM3	-0.175575	4.40195	-1.25749	0.217823	0.845199	-4.75261
TPMT	0.175574	5.63516	1.3578	0.184176	0.823731	-4.69436
BIVM	0.175556	4.36629	1.22646	0.229117	0.850527	-4.76947
RNF145	0.175506	6.99208	1.09926	0.279986	0.864115	-4.94983
USF3	-0.175453	5.95613	-1.5142	0.13995	0.804347	-4.52302
LSM12P1	-0.175419	2.08782	-0.671482	0.50681	0.916263	-4.97464
TMEM123	-0.175399	8.38394	-1.08007	0.288314	0.866983	-4.91715
HLA-DPB1	-0.17538	9.63099	-0.586854	0.561486	0.927058	-5.17721
NOA1	-0.175373	4.26929	-1.68827	0.101241	0.79168	-4.27236
ENPP1	-0.175361	3.56809	-0.756287	0.455098	0.904681	-5.06979
SLC22A15	0.175311	3.36164	0.76355	0.450819	0.904251	-5.02939
ABHD10	-0.175304	4.45622	-1.11923	0.271505	0.863768	-4.88591
NFAM1	-0.175237	5.56882	-0.45307	0.653605	0.948263	-5.36166
PBX3	-0.175229	4.18917	-1.26973	0.213483	0.842953	-4.72976
PTTG1IP	0.175214	7.79376	1.28713	0.207428	0.840566	-4.75052
ETF1	0.175181	7.54309	1.32389	0.195071	0.832858	-4.72091
ANKRD12	-0.17518	7.39217	-0.964643	0.342074	0.878526	-5.05228
PAXIP1	-0.17517	3.94331	-1.19337	0.241639	0.853808	-4.78533
MCMBP	0.175144	6.72083	1.54375	0.132639	0.799647	-4.48699
ASAP1	-0.175051	6.71292	-0.929242	0.359832	0.885945	-5.09232
SSX2IP	0.175021	4.42068	0.809069	0.424546	0.899718	-5.10833
IGHV3-30	-0.174996	4.82316	-0.217131	0.829507	0.975813	-5.39202
ATP6V1E2	0.174971	1.6347	0.873417	0.389048	0.893648	-4.84179
KIFBP	0.17497	4.00982	1.10121	0.279153	0.864105	-4.86363
HNMT	-0.174958	5.36045	-0.568223	0.573914	0.931678	-5.30661
ACADS	0.174956	3.4958	1.06702	0.294075	0.867727	-4.85162
FAM95B1	0.174924	-0.767965	0.422396	0.675606	0.949831	-4.79411
HEXIM1	-0.1749	5.32813	-0.831818	0.411775	0.896167	-5.15019
AURKC	-0.17487	-0.286704	-0.550415	0.585918	0.932155	-4.82465
PLEKHO2	0.174867	6.93919	0.851591	0.400871	0.894918	-5.14649
POLD2	0.17482	4.43409	0.761972	0.451746	0.904343	-5.1465
EFL1	0.174783	5.5828	0.998909	0.325453	0.876	-5.03043
FAM86EP	-0.174758	1.26708	-0.804957	0.426881	0.899718	-4.85229
LINC00933	-0.17473	-0.35858	-0.456576	0.65111	0.947905	-4.82425
IKZF1	0.174727	7.14992	0.7993	0.430104	0.89982	-5.17928
AL096711.2	-0.174653	1.51162	-0.580495	0.565712	0.928101	-4.9476
IKBKB	0.174557	5.7401	1.2937	0.20518	0.839126	-4.76268
KAT2B	-0.174556	5.80127	-1.45993	0.154215	0.80717	-4.58451
KIF24	0.174555	2.47088	0.940957	0.35389	0.882669	-4.85027
PCDH12	0.174547	3.38909	0.716586	0.478911	0.910229	-5.05943
NUDT14	0.174514	2.2414	0.844219	0.404915	0.895416	-4.89529
PTPRCAP	0.174473	4.64887	0.544665	0.58982	0.932328	-5.27673
TAS1R3	-0.174441	0.963204	-0.295917	0.769236	0.965588	-4.98584
ZNF28	0.174433	4.70923	1.01237	0.319076	0.873918	-4.97898
RORC	-0.174429	2.99807	-0.800986	0.429142	0.899718	-4.98938
LRP3	-0.174418	2.84423	-0.511937	0.612267	0.938177	-5.11642
TMEM59	0.174365	7.82206	0.997025	0.326352	0.876	-5.01347
RFX8	-0.174363	1.21999	-0.505647	0.616626	0.939474	-4.94011
SDAD1P1	0.174342	1.22148	0.953861	0.347419	0.879317	-4.75699
ATG12	0.174299	5.68719	1.22057	0.231309	0.852599	-4.83364
MARVELD2	0.174278	3.06099	0.583318	0.563834	0.927989	-5.10522
NPHP4	0.17426	3.77272	0.886304	0.382172	0.89141	-4.99672
DCHS1	-0.174247	4.76515	-0.599821	0.552918	0.926611	-5.25585
TBX6	0.174242	-0.518921	0.693379	0.493155	0.912533	-4.75778
POLR3F	0.174235	3.33487	1.06326	0.29575	0.867915	-4.83448
RPAP2	0.174227	6.84437	0.777771	0.442509	0.902675	-5.19798
LIF	-0.174215	1.34981	-0.428581	0.671145	0.949831	-4.98724
HDLBP	-0.174201	8.98541	-1.45783	0.15479	0.80717	-4.53238
TLCD3B	0.174197	-0.159371	0.538235	0.594199	0.932404	-4.80408
MAP10	0.174144	2.2953	1.07923	0.288681	0.866983	-4.74583
DRG2	0.174121	4.52998	1.55892	0.12901	0.797343	-4.43302
BORCS8-MEF2B	-0.174097	0.664347	-0.470472	0.64126	0.946198	-4.92513
APOC1P1	-0.174089	-1.29541	-0.268676	0.789932	0.968406	-4.77821
AP002495.1	-0.174073	1.18832	-1.04936	0.302001	0.868249	-4.71004
VRK3	0.174066	4.38466	1.3774	0.178101	0.821611	-4.62708
SOD3	0.174058	2.30863	0.471323	0.640659	0.946049	-5.06822
CLN6	-0.174042	4.24773	-0.875628	0.387863	0.893648	-5.06734
SLC22A23	0.174035	4.87202	0.587092	0.561328	0.927058	-5.26405
SVIL	-0.173996	6.18491	-0.839748	0.40738	0.895846	-5.16051
PLCB4	-0.173978	2.01393	-0.50557	0.616679	0.939474	-5.03136
AC017099.1	-0.173975	0.567246	-0.54275	0.591123	0.932404	-4.8682
TMEM198B	-0.173975	2.55953	-0.670096	0.507681	0.916263	-5.01165
GON7	0.173933	3.06068	0.924708	0.36215	0.886006	-4.91507
ITPRIPL2	0.173931	7.34232	1.17363	0.249343	0.854723	-4.87287
CDH4	-0.173925	-1.00219	-0.509716	0.613804	0.938593	-4.77506
PAXX	0.173922	3.25508	1.02235	0.314406	0.871655	-4.86303
ANKAR	0.173911	2.49806	0.694567	0.49242	0.912533	-4.98171
CCDC130	0.173879	3.65385	1.32074	0.196106	0.833016	-4.63389
PRAM1	0.173851	1.73157	0.52008	0.606645	0.936265	-4.98149
RGS19	0.173826	4.29606	0.858612	0.397043	0.894724	-5.07025
CAMP	-0.173819	0.397193	-0.230453	0.819231	0.973758	-4.9272
SPRY3	-0.173815	1.3392	-1.00706	0.321583	0.873918	-4.74783
UBE2F-SCLY	-0.173791	0.143007	-0.475458	0.637742	0.944529	-4.87425
ZCCHC10	0.173751	4.2191	1.22366	0.230157	0.851555	-4.76969
SNAP23	-0.173749	6.73268	-0.932371	0.358239	0.884747	-5.08892
GLI4	-0.173738	1.38021	-0.82729	0.414298	0.897053	-4.84018
EED	0.173723	4.69507	1.16993	0.250806	0.854723	-4.84305
CHST7	0.173689	1.58215	0.916911	0.366158	0.886951	-4.80454
SYNCRIP	-0.173648	7.83051	-1.04315	0.304822	0.86901	-4.9716
ARFRP1	0.173585	5.02413	1.75043	0.089783	0.789097	-4.21213
ARHGAP24	-0.173547	4.2533	-0.750277	0.458658	0.904681	-5.1349
FOXO3	-0.1735	6.98722	-1.28436	0.208386	0.840573	-4.7711
ADARB1	0.173499	4.63335	0.811757	0.423025	0.898589	-5.11895
MMAA	0.173487	4.07282	1.24162	0.223544	0.849736	-4.74586
LRFN4	0.173423	2.42475	0.580382	0.565787	0.928101	-5.03556
UBXN10	0.173384	1.17172	0.981105	0.334019	0.876782	-4.74323
ZNF257	-0.173368	1.7012	-0.714238	0.480341	0.910229	-4.91685
TFAP2E	-0.173304	0.296156	-0.848433	0.4026	0.895246	-4.76336
CLN3	-0.173291	4.65098	-0.920798	0.364156	0.886665	-5.05525
PPP1CA	0.173289	7.0071	1.27666	0.211057	0.842245	-4.77915
AC026273.1	-0.173281	-0.0848312	-0.514062	0.610798	0.937152	-4.82764
CPAMD8	0.173272	1.60873	0.817022	0.420054	0.897825	-4.85297
TMEM191C	0.173271	0.542495	0.620283	0.539535	0.923742	-4.85461
GTF3C6	0.173174	5.13864	1.56879	0.126692	0.797343	-4.44218
RAB27B	-0.173164	5.17246	-0.461408	0.647677	0.947825	-5.35092
AL136295.12	-0.17314	-0.301612	-0.421497	0.676256	0.949831	-4.89353
AL136295.4	-0.17314	-0.301612	-0.421497	0.676256	0.949831	-4.89353
MFGE8	-0.173127	5.26067	-0.656141	0.5165	0.917667	-5.25571
DNAJB5	0.173082	3.49167	0.666214	0.510126	0.916572	-5.1026
STIP1	0.17297	6.40738	1.21245	0.234359	0.852864	-4.84868
ZNF665	-0.172968	2.23472	-0.971851	0.338531	0.877298	-4.81831
NDUFAF7	0.172921	3.51516	1.02301	0.314097	0.871655	-4.87474
ATP5F1E	0.172835	6.96841	0.86699	0.392506	0.893691	-5.13522
IGLV8-61	-0.172817	3.69065	-0.190725	0.849965	0.979703	-5.3104
BCORP1	0.172799	0.862731	0.314152	0.755477	0.96337	-4.94236
HCLS1	-0.172755	7.22743	-0.666239	0.51011	0.916572	-5.25396
SLC1A3	-0.172631	6.44482	-0.469601	0.641875	0.946309	-5.36097
RTL10	-0.172621	4.49357	-0.825861	0.415096	0.897157	-5.10888
ANGPT4	-0.172564	-1.25624	-0.437185	0.664961	0.948862	-4.77385
FGD2	0.172559	5.75385	0.752345	0.457431	0.904681	-5.21249
PTPN9	-0.172549	5.40948	-1.42625	0.163635	0.81099	-4.61591
MED15	0.172543	5.36443	0.829652	0.412981	0.896167	-5.14773
HIBADH	-0.172495	4.12638	-1.31206	0.198983	0.835164	-4.68548
MANEA	-0.172465	5.23434	-0.675713	0.504155	0.915067	-5.24334
CHSY1	0.172435	6.89386	1.14498	0.260846	0.861821	-4.91006
NT5C3B	0.172349	3.58819	0.963638	0.342569	0.878526	-4.93147
TRPC6	0.172314	3.79147	0.54721	0.588092	0.932155	-5.17959
TRMT2B	-0.172264	4.34125	-1.60812	0.11779	0.794623	-4.37077
CAPN14	0.172227	-1.11645	0.65459	0.517484	0.917667	-4.73318
ADPRHL1	0.172206	1.29342	0.661146	0.513327	0.917316	-4.90791
GAS6	-0.172182	6.11064	-0.942247	0.353239	0.881991	-5.08532
TNRC6A	0.172163	5.94219	1.00698	0.321622	0.873918	-5.03107
LY75-CD302	-0.172161	5.74729	-0.744083	0.462342	0.904715	-5.21982
C3AR1	0.172102	5.84401	0.506159	0.61627	0.939474	-5.34423
GNAT2	-0.172067	-0.109935	-0.716391	0.479029	0.910229	-4.78349
MMGT1	-0.172043	5.30643	-2.17875	0.0369508	0.752959	-3.60453
VAMP8	-0.172034	6.10487	-0.712268	0.481543	0.910229	-5.24243
PERP	0.172032	9.76829	0.438163	0.664259	0.948862	-5.23536
ORAI1	-0.172031	3.73723	-0.859069	0.396795	0.894724	-5.04013
RPL3P4	-0.172028	5.54119	-0.717396	0.478418	0.910229	-5.23101
AC011939.1	0.172013	0.300523	0.46249	0.64691	0.947075	-4.85182
CHEK2	0.172008	3.26929	0.958918	0.344905	0.878761	-4.91201
GOT1	0.172005	4.27387	0.982644	0.333272	0.876023	-4.98386
SLC25A34	0.171966	0.661575	0.633176	0.53119	0.920512	-4.84723
RXRA	-0.171925	6.24158	-0.927421	0.360762	0.885945	-5.09646
ZNF204P	0.171919	-0.169955	0.51712	0.608686	0.937134	-4.82907
IGLV2-14	0.171912	6.73551	0.236993	0.814197	0.97241	-5.4298
UBE2W	0.171903	6.11046	0.821942	0.41729	0.897157	-5.17132
ZNF217	-0.171852	6.6955	-1.51005	0.141002	0.804347	-4.52697
SNTB1	-0.171824	5.3943	-0.777205	0.442837	0.902771	-5.18902
FCHO1	0.171814	3.57844	1.00187	0.324044	0.876	-4.90667
NPIPB5	0.171773	5.04248	0.718032	0.478031	0.910229	-5.19935
GNAI3	0.171761	7.66728	1.11229	0.274433	0.863768	-4.92105
TMOD1	0.171713	0.753565	0.867557	0.3922	0.893691	-4.78555
AGMAT	0.171713	2.5413	0.972022	0.338447	0.877298	-4.84128
CYLD	0.17171	7.98681	1.1905	0.242746	0.854347	-4.84109
POM121	-0.171687	5.00327	-0.737548	0.46625	0.904795	-5.20023
ASXL1	-0.171659	6.26813	-1.26544	0.214997	0.843492	-4.79672
ZKSCAN8	-0.171634	4.97145	-1.36143	0.183041	0.823731	-4.67064
GCC2	-0.171571	6.58723	-1.10639	0.276938	0.863768	-4.94725
ALMS1	-0.171571	5.77372	-1.49384	0.145171	0.804347	-4.54464
PMFBP1	-0.171556	-0.0127674	-0.500901	0.619924	0.940572	-4.85491
CTHRC1	-0.171549	5.92018	-0.459796	0.648822	0.947831	-5.36491
EIF3J	-0.171478	5.80444	-1.02316	0.31403	0.871655	-5.01785
PLEKHA6	-0.171458	1.3757	-0.415336	0.680712	0.950402	-4.97532
PIGZ	-0.171393	0.0720549	-0.677035	0.503327	0.914822	-4.81489
RALGAPA2	-0.171381	5.68065	-1.36178	0.182932	0.823731	-4.6929
MPST	0.171368	4.16041	0.917118	0.366051	0.886951	-5.0183
HYKK	-0.171353	1.65284	-0.894181	0.378009	0.888471	-4.82358
TRAV13-2	0.171353	-0.698319	0.354859	0.725061	0.957873	-4.82999
DUSP11	0.171265	4.75314	1.33005	0.193054	0.829859	-4.69321
SLC26A1	0.171249	1.19353	0.576298	0.568511	0.929328	-4.93274
TIMM17A	0.171245	5.32105	1.04843	0.302421	0.868249	-4.98087
DNAJA2	0.17123	6.55326	1.07226	0.291751	0.867098	-4.97736
DCUN1D5	0.171211	4.99038	1.31655	0.197491	0.833822	-4.71704
UGGT2	0.171155	4.91904	1.13558	0.264702	0.862904	-4.88068
AIF1	0.171147	6.38559	0.573422	0.570432	0.930214	-5.31652
TTLL11	0.171119	1.40314	0.818835	0.419034	0.897219	-4.84887
WWP2	0.171057	5.76723	1.28661	0.20761	0.840566	-4.77065
DNAH11	-0.171053	0.971625	-0.581117	0.565298	0.928101	-4.91374
CEP19	0.171032	1.83769	0.746135	0.46112	0.904681	-4.9134
MRPS11	0.17102	4.10376	1.23397	0.226344	0.849802	-4.7536
PIGV	-0.171015	3.2783	-1.08911	0.28437	0.86659	-4.83369
SMC3	-0.17101	6.38982	-1.61515	0.116255	0.793959	-4.40121
SMARCA5	0.170989	7.64585	1.45422	0.15578	0.807423	-4.57658
FSCN1	0.170985	6.24544	0.552552	0.584471	0.932155	-5.32639
CCDC84	0.170973	3.50719	0.847397	0.403169	0.895416	-4.98876
C14orf119	0.170946	5.3817	0.970406	0.339239	0.877298	-5.04874
TMED8	-0.170944	5.69435	-1.54866	0.131457	0.799196	-4.47959
RBM3	-0.170934	8.65987	-1.25808	0.217612	0.845199	-4.74961
GSTCD	0.170864	3.79611	1.01466	0.317999	0.873918	-4.90633
MECOM	-0.17079	3.86257	-0.598402	0.553852	0.926795	-5.17741
PRPF40A	0.170738	7.4501	1.56277	0.128102	0.797343	-4.45493
CDC5L	0.170731	6.19969	1.43683	0.160628	0.81099	-4.61301
SMARCB1	-0.170592	4.99933	-1.05401	0.299897	0.868249	-4.97065
EIF5	-0.170575	8.32262	-1.09975	0.279777	0.864105	-4.90515
AL035461.4	0.170525	3.02394	0.638723	0.527621	0.920084	-5.07448
KLRG1	0.170474	2.48442	0.487624	0.629194	0.943093	-5.08279
ADSL	0.170446	5.54184	1.04375	0.304549	0.868887	-4.99395
ZNF546	-0.17043	3.05308	-0.898687	0.37564	0.88744	-4.93212
STAM	0.170418	5.15832	1.21584	0.233083	0.852864	-4.82154
AC025279.2	0.170331	-0.558508	0.566165	0.575294	0.932009	-4.78205
MSRB2	0.170215	3.24017	0.826163	0.414928	0.897157	-4.9988
ATAD5	0.170177	4.20996	1.12134	0.270622	0.863768	-4.8535
CCND2	-0.170161	7.88046	-0.668278	0.508825	0.916572	-5.22926
VPS16	0.170149	5.25718	1.39906	0.171568	0.816865	-4.63931
GPR89B	-0.170102	3.91768	-0.998585	0.325608	0.876	-4.94206
AHSA2P	0.170088	4.8587	0.797836	0.430941	0.89982	-5.13993
C11orf21	-0.170064	2.74048	-0.58315	0.563946	0.927989	-5.06618
PIGS	-0.17002	4.95455	-1.04216	0.305275	0.869588	-4.97816
PLEKHB2	0.169977	7.73863	1.10765	0.276403	0.863768	-4.92256
LSS	-0.169974	5.68013	-1.21442	0.233617	0.852864	-4.84378
TULP4	-0.169964	6.49292	-1.48904	0.146424	0.804724	-4.55284
LRRC37A17P	-0.169939	2.4281	-0.753188	0.456931	0.904681	-4.96418
GALK1	-0.169928	3.29145	-1.43554	0.160993	0.81099	-4.51467
TIGD7	0.169923	2.37423	0.928156	0.360387	0.885945	-4.84885
POLA2	-0.169915	3.71623	-1.08962	0.284148	0.86659	-4.86565
OR2A9P	0.169912	1.90319	0.399607	0.692144	0.951048	-5.05499
PDE1A	-0.169898	1.88217	-0.47106	0.640845	0.946157	-5.02058
COL15A1	-0.169843	8.30143	-0.543972	0.590292	0.932382	-5.27164
CHTOP	-0.169837	5.12465	-1.29977	0.203115	0.839126	-4.74616
PHLPP2	-0.169802	4.37811	-1.06817	0.293566	0.867727	-4.92044
GABRR2	0.169798	0.921308	0.551382	0.585263	0.932155	-4.89773
P2RY10	0.169792	5.06079	0.780724	0.440794	0.901754	-5.17035
CLUH	-0.169737	5.45506	-0.908738	0.370391	0.88744	-5.10159
NOX4	-0.169689	3.16706	-0.765988	0.449387	0.904251	-5.02841
LRRC34	0.169676	1.80895	0.935071	0.356867	0.883702	-4.80633
HYAL1	0.169633	1.67725	0.569515	0.573047	0.931285	-4.97143
PIGG	0.169628	5.06129	1.6127	0.116787	0.793959	-4.38472
SMG1P1	0.169628	6.95866	0.841912	0.406186	0.895547	-5.15604
CDK14	-0.169627	5.20662	-0.846095	0.403884	0.895416	-5.13448
UGT8	-0.169615	2.4742	-0.846147	0.403855	0.895416	-4.91125
ASXL3	0.169608	-0.494625	0.601054	0.552106	0.926325	-4.7675
SLC38A9	0.169575	4.84018	1.43265	0.161812	0.81099	-4.58535
OR7E25P	0.16955	1.54698	0.781703	0.440227	0.901242	-4.86186
CCDC171	-0.169548	2.23926	-0.77658	0.443201	0.903071	-4.93427
CCDC157	0.169536	1.43437	0.711457	0.482038	0.91027	-4.89471
HSP90AB1	-0.169534	8.88602	-1.09495	0.281844	0.865134	-4.88203
AMIGO1	-0.169519	2.04212	-0.631462	0.532296	0.920514	-4.99256
GIT1	-0.169488	4.75581	-0.885821	0.382428	0.89141	-5.08573
ZNF627	0.169444	4.18351	1.14296	0.261671	0.861821	-4.83279
ARFGAP3	0.169411	6.52315	1.4022	0.170637	0.816865	-4.65148
ARHGAP30	0.16941	7.12218	0.67582	0.504088	0.915067	-5.25506
RMDN3	-0.169409	4.92502	-0.694049	0.49274	0.912533	-5.2227
PAFAH1B2	0.169346	7.05499	1.93206	0.062392	0.764846	-3.97372
TMEM53	-0.169309	2.05376	-0.9044	0.372651	0.88744	-4.85787
ANKRD27	0.169306	5.13193	1.26079	0.216646	0.845199	-4.77935
FAM86C1	0.169302	1.78044	0.779678	0.441401	0.902212	-4.89429
CAMK4	0.169278	4.90697	0.513934	0.610886	0.937152	-5.29658
AKAP11	-0.169252	6.82408	-1.35035	0.186528	0.823731	-4.70452
LAX1	-0.16924	4.89383	-0.485691	0.630548	0.943331	-5.31202
MFSD8	0.169218	4.41741	0.932401	0.358223	0.884747	-5.02007
SLC49A4	-0.169213	4.89297	-0.983727	0.332748	0.876023	-5.02045
FBXO8	0.169211	4.35067	1.01316	0.318706	0.873918	-4.96004
NRAS	0.169194	7.07082	1.55955	0.128862	0.797343	-4.46494
TMEM167A	0.169161	6.82184	1.04914	0.3021	0.868249	-4.99496
HCN2	0.169161	-0.564618	0.604738	0.549686	0.925693	-4.78891
CIAPIN1	0.169138	5.05887	0.96802	0.34041	0.878073	-5.03837
RNF103-CHMP3	-0.169132	2.72755	-0.677134	0.503265	0.914822	-5.07352
TRIM17	0.16909	1.0435	0.731446	0.469915	0.905513	-4.85793
FLT4	0.169089	3.51288	0.534836	0.59652	0.932404	-5.16104
AC005865.1	0.169039	0.590791	0.733097	0.468922	0.905331	-4.81556
CNDP2	0.169038	7.67514	0.869036	0.391403	0.893691	-5.11353
AL356534.1	0.169021	2.92115	0.957179	0.345768	0.878761	-4.87195
PRPF3	0.169001	5.32148	1.69547	0.0998541	0.79168	-4.28794
UBE2F	0.168979	5.60196	1.33831	0.190378	0.828519	-4.71554
CDK10	0.168953	3.76499	1.17456	0.248978	0.854723	-4.77867
LARP4	-0.168886	6.56374	-1.52382	0.137535	0.80332	-4.51154
TNFAIP8L1	-0.168827	4.31716	-1.11333	0.273993	0.863768	-4.87907
PUS3	0.168819	3.71311	0.953422	0.347638	0.879317	-4.95535
SEZ6L	-0.168773	-1.90296	-0.297933	0.767711	0.965276	-4.76411
P4HA1	0.168763	6.49384	0.68654	0.497397	0.913518	-5.2567
ZNF777	-0.168746	2.76608	-0.780603	0.440864	0.901754	-4.98902
OSBPL7	0.168729	2.59145	0.685902	0.497794	0.913579	-4.99528
NAE1	0.168676	5.38186	1.11615	0.272801	0.863768	-4.921
SPINK5	0.168598	7.78367	0.363689	0.718521	0.955999	-5.3609
GVINP1	0.168577	6.47651	0.709703	0.483111	0.910551	-5.24343
NBPF3	0.168493	3.35944	0.633326	0.531094	0.920512	-5.10677
LRRC8B	-0.168449	5.31942	-1.19399	0.241398	0.853808	-4.85612
RRP36	0.168418	5.1892	1.28728	0.207376	0.840566	-4.75472
SCAI	-0.168397	3.94557	-0.775533	0.44381	0.903071	-5.08616
ADCK1	-0.168387	1.68974	-1.01392	0.318347	0.873918	-4.77038
COX6B2	0.168386	-0.577826	0.430518	0.669751	0.949779	-4.79903
PPP1R11	-0.168327	4.79788	-0.80447	0.427157	0.899718	-5.1507
PPIL3	0.168311	3.81658	0.743279	0.462823	0.90478	-5.10279
SOWAHD	-0.168301	1.27903	-0.53567	0.59595	0.932404	-4.95993
EHD2	-0.168285	4.538	-0.45873	0.649578	0.947905	-5.30415
ZNF484	0.168284	4.47573	1.11865	0.271748	0.863768	-4.87371
CCND1	0.168262	7.15884	0.770415	0.446795	0.9039	-5.19537
CCR4	-0.168256	4.20173	-0.695865	0.491617	0.912425	-5.17325
PDPK2P	-0.168205	2.41072	-0.608918	0.546947	0.924352	-5.03405
KRT16P6	0.168153	0.133325	0.268097	0.790373	0.968406	-4.88854
HPGDS	-0.168131	-0.137872	-0.413237	0.682233	0.950402	-4.88761
ITM2A	0.168085	5.61317	0.829435	0.413102	0.896167	-5.15936
AL645929.3	0.168078	0.894233	0.670187	0.507624	0.916263	-4.85677
CUL7	-0.168062	4.56703	-1.44097	0.159463	0.81099	-4.57356
RNF39	0.16798	2.13036	0.33784	0.737726	0.960286	-5.09787
COMMD1	0.167912	4.22809	1.04123	0.305699	0.869588	-4.92766
ZNF14	0.167898	3.65991	0.950311	0.349191	0.879569	-4.94431
GIMAP8	0.167878	6.08599	0.798664	0.430468	0.89982	-5.18791
NOSTRIN	-0.167802	2.10688	-0.62298	0.537784	0.922985	-5.00144
ZYG11B	-0.167782	6.25899	-1.27928	0.210143	0.842245	-4.78264
DHX16	0.16776	5.09406	1.4889	0.146462	0.804724	-4.53397
NFKBID	0.167727	3.03529	0.600827	0.552256	0.926325	-5.08677
LDHD	0.167722	1.35415	0.5364	0.595451	0.932404	-4.95721
ZWILCH	0.167714	4.63888	1.05782	0.298183	0.867915	-4.93739
AC107918.4	-0.167652	0.8092	-1.0879	0.284895	0.86659	-4.66292
DCLRE1B	-0.167643	3.79677	-1.03267	0.309626	0.870783	-4.91136
RPS23	-0.167605	8.97485	-0.867917	0.392006	0.893691	-5.05478
AC093838.2	0.167573	0.84392	0.570807	0.572181	0.931161	-4.88893
PSMC4	0.167552	5.76533	1.42805	0.163122	0.81099	-4.62023
CEPT1	0.167545	5.51078	1.05512	0.299398	0.868249	-4.98196
ADAT3	0.16752	0.283188	0.5146	0.610425	0.937152	-4.87422
CNOT9	0.167477	5.54905	1.60525	0.118421	0.794623	-4.40613
TRAV12-1	-0.167438	-1.07077	-0.380081	0.706437	0.953469	-4.79904
WWC2	0.167438	4.9707	1.08898	0.284428	0.86659	-4.92626
ZNF701	0.167436	4.0982	1.1266	0.268422	0.863358	-4.84258
NDUFB3	0.167433	4.99757	1.05301	0.300348	0.868249	-4.96543
KIF17	-0.16742	1.12131	-0.541698	0.591839	0.932404	-4.94961
SPATA33	0.167384	1.48425	1.02262	0.31428	0.871655	-4.73804
C1orf54	-0.16729	4.48089	-0.566022	0.575391	0.932009	-5.25082
NXNL2	-0.167284	1.09152	-0.763792	0.450676	0.904251	-4.84457
TADA2B	-0.167278	5.08015	-1.02376	0.31375	0.871655	-5.0001
MTX2	-0.167178	3.82768	-1.13076	0.266693	0.86334	-4.83631
PYHIN1	0.167167	3.98588	0.631436	0.532312	0.920514	-5.17126
ARHGEF5	0.167156	4.60276	0.499055	0.621209	0.941047	-5.28877
NEURL1	0.167066	0.246991	0.621184	0.538949	0.923718	-4.82017
ANKRD6	-0.166953	2.67012	-1.05621	0.298908	0.867915	-4.79507
ACCS	0.166912	2.78736	0.479647	0.634793	0.944026	-5.12356
SOX17	0.166875	0.968229	0.521221	0.605859	0.936265	-4.91356
AC138866.1	-0.166873	2.99749	-0.442857	0.660897	0.948862	-5.15643
CENPV	0.166851	1.10538	0.653899	0.517924	0.917667	-4.88044
AK7	-0.166818	0.348675	-0.491189	0.626698	0.943093	-4.89341
ALOX15P1	0.166788	0.404441	0.643631	0.524475	0.918311	-4.84284
EIF2S2P4	0.166783	3.01826	0.683491	0.499295	0.914066	-5.05148
MRPS33	-0.166768	4.05952	-1.1212	0.270682	0.863768	-4.86282
RASSF10	-0.166757	1.59992	-0.653624	0.518099	0.917667	-4.95365
HMGN1	0.166756	7.22783	1.23931	0.224389	0.849741	-4.81291
TMEM135	-0.16675	4.76231	-1.36339	0.182428	0.823731	-4.66753
ARRDC4	0.166737	6.28162	0.770739	0.446606	0.9039	-5.20623
ACADL	0.166721	0.469689	0.69438	0.492535	0.912533	-4.81828
SYNE2	0.166709	8.87441	1.08729	0.28516	0.866637	-4.90028
MOB3A	0.166695	5.29933	0.5759	0.568776	0.929328	-5.29498
SAV1	-0.166631	5.30081	-1.1336	0.265519	0.862904	-4.90959
MAP3K12	0.166624	3.65898	0.908186	0.370678	0.88744	-4.97446
TMEM9	-0.16662	3.97592	-1.11317	0.274059	0.863768	-4.85831
TRMT10A	0.166597	2.62316	0.9736	0.337675	0.877298	-4.84876
FAM200B	-0.166572	3.80298	-0.958059	0.345331	0.878761	-4.96318
SLC44A1	-0.16657	7.3327	-1.16856	0.251351	0.854891	-4.87584
NUTM2E	-0.166538	-1.21941	-0.180619	0.857824	0.979969	-4.80875
MED17	0.166513	5.05667	1.08914	0.284359	0.86659	-4.9349
TGFB2	0.166482	3.12007	0.511245	0.612746	0.938492	-5.1293
LTN1	0.166459	6.47065	1.07383	0.291058	0.866983	-4.97675
LDLRAD3	0.166437	3.56166	0.749396	0.459181	0.904681	-5.07149
RDH5	0.166426	0.918371	0.59224	0.557919	0.926888	-4.88868
TCTN2	-0.166418	3.13691	-1.20722	0.236339	0.853122	-4.70993
DHX57	0.166414	4.738	1.10616	0.277038	0.863768	-4.90634
SH3PXD2B	-0.166354	6.84975	-0.658736	0.514854	0.917667	-5.26792
MICAL3	-0.166348	4.58781	-0.827843	0.413989	0.896846	-5.11568
TREX1	0.166343	3.15012	0.810446	0.423767	0.898589	-4.99448
RIPK3	0.166334	4.20756	1.40983	0.16839	0.814208	-4.58011
NCKAP1	0.166314	7.3848	0.749085	0.459365	0.904681	-5.20439
WNK1	-0.166263	8.12558	-0.901962	0.373924	0.88744	-5.07226
RANBP3	-0.166226	5.00199	-0.820166	0.418287	0.897157	-5.15098
CASTOR3	-0.166175	2.61893	-0.911726	0.36884	0.887325	-4.88616
DAG1	-0.166144	5.32663	-0.820053	0.41835	0.897157	-5.16235
CTNNB1	0.166134	8.73007	1.55979	0.128805	0.797343	-4.42727
MLC1	-0.166122	0.2746	-0.398945	0.692627	0.951048	-4.89541
FNIP2	0.166113	6.82084	1.24773	0.221328	0.847509	-4.81153
NEBL	-0.166111	4.99092	-0.506896	0.615759	0.939474	-5.32236
EZH1	-0.166109	4.75052	-1.34317	0.188817	0.825924	-4.68149
ZNF700	0.166092	4.62836	0.999587	0.32513	0.876	-4.98054
PATL1	-0.166087	5.18002	-0.603456	0.550528	0.9259	-5.27958
GAS2L3	-0.166067	3.76767	-0.903067	0.373347	0.88744	-5.00332
CABIN1	0.166026	5.70569	1.19958	0.239249	0.853808	-4.85432
NOM1	0.166007	4.31703	0.987272	0.331035	0.876023	-4.97118
TEPSIN	0.166006	3.14878	0.807991	0.425157	0.899718	-4.98951
NKAPD1	-0.165973	5.17316	-1.55207	0.130639	0.797898	-4.46718
ZNF563	-0.165961	2.23132	-0.747067	0.460565	0.904681	-4.94554
MAS1	-0.165883	0.547417	-0.724311	0.474222	0.908571	-4.81949
TVP23B	0.16587	5.58223	0.890384	0.380012	0.890246	-5.1136
PAG1	-0.165807	7.69274	-0.873219	0.389154	0.893648	-5.10787
C4BPB	-0.165776	1.42432	-0.768395	0.447977	0.9042	-4.86861
TANC1	-0.165765	5.25991	-0.783284	0.439312	0.900984	-5.17742
RBPJ	-0.16576	7.34413	-0.718251	0.477898	0.910229	-5.22156
CDK9	0.165757	5.21911	1.22541	0.229506	0.850527	-4.81862
ZNF566	-0.16574	3.26524	-0.989838	0.329799	0.876023	-4.89576
RGL1	0.165672	6.73435	1.08409	0.286557	0.866983	-4.96541
SNORC	-0.165657	-1.50133	-0.338641	0.737128	0.960286	-4.77211
BPTF	-0.1656	7.01894	-1.37153	0.179903	0.822436	-4.67904
BOLA2-SMG1P6	0.165556	4.55108	0.683264	0.499437	0.914066	-5.19341
CUTALP	-0.165485	4.327	-0.650764	0.519919	0.918026	-5.20293
PRPF40B	0.165471	3.31425	0.6606	0.513672	0.917328	-5.08041
MRI1	0.16545	3.75812	0.889819	0.380311	0.890825	-4.99921
ALKBH7	-0.165438	2.99527	-0.975713	0.336643	0.877298	-4.88789
CFAP410	-0.165381	3.39324	-0.770387	0.446812	0.9039	-5.05589
DEPDC5	-0.165355	4.29707	-1.13432	0.265222	0.862904	-4.86006
PAF1	-0.165313	4.81126	-0.752962	0.457065	0.904681	-5.18277
RNF181	0.16531	4.95664	1.12395	0.269528	0.863768	-4.89911
C22orf23	0.165298	2.72222	0.737984	0.465988	0.904795	-4.99884
ADGRV1	0.165291	1.98338	0.653074	0.518448	0.917667	-4.95525
ADAMTSL4	0.16529	4.65081	0.541406	0.592038	0.932404	-5.26417
COX7A1	-0.165276	1.84956	-0.660794	0.51355	0.917316	-4.95401
PLEKHB1	-0.165252	0.197305	-0.471442	0.640575	0.946049	-4.89062
PREPL	-0.165247	5.10937	-1.19657	0.240404	0.853808	-4.84729
ACTR1A	0.165227	6.68911	1.63266	0.112502	0.792922	-4.37828
LAMA5	-0.165191	5.00675	-0.566099	0.575339	0.932009	-5.28163
LRIG1	-0.165191	5.62327	-0.94482	0.351944	0.881533	-5.07893
TGDS	0.165173	3.6154	0.827733	0.414051	0.896866	-5.02147
SLC25A15	0.165133	3.96203	1.14212	0.262015	0.861821	-4.82384
WSB1	0.165121	7.20006	1.07855	0.288982	0.866983	-4.96366
S100A7	-0.165099	8.01828	-0.305025	0.762354	0.964058	-5.35925
ZNF672	0.165092	4.73165	0.998879	0.325467	0.876	-4.99633
MED10	-0.165055	3.55146	-0.82194	0.417291	0.897157	-5.03587
FP565260.6	0.164985	3.54773	0.896475	0.376801	0.887653	-4.97486
QKI	-0.164956	8.27781	-0.976214	0.336398	0.877298	-5.00767
AC063976.2	0.164952	-0.385847	0.54396	0.5903	0.932382	-4.79212
ZNF670	0.164949	2.16322	0.781736	0.440208	0.901242	-4.91281
BFSP1	0.164937	-0.0157388	0.517312	0.608553	0.937114	-4.84347
ODF2	0.164907	4.90914	1.61861	0.115505	0.793959	-4.37528
PARP11	0.164899	4.72168	0.782248	0.439911	0.901242	-5.14595
CACNA1E	0.164887	1.88857	0.351572	0.727501	0.958692	-5.0568
CAMKMT	0.164867	1.66027	0.84928	0.402136	0.895246	-4.8436
VMAC	-0.164845	2.25207	-1.07386	0.291046	0.866983	-4.75364
PPP2R3A	-0.164799	5.1846	-0.727464	0.472316	0.90718	-5.2167
ASB4	-0.164784	0.108698	-0.717558	0.478319	0.910229	-4.79411
VPS33A	0.164649	5.33973	1.54696	0.131865	0.799196	-4.47396
ZCCHC7	-0.164616	4.86596	-1.20923	0.235575	0.853122	-4.82083
NCK1	-0.164592	6.24983	-0.987867	0.330748	0.876023	-5.04936
TMSB15B	-0.164576	1.73607	-0.692623	0.493623	0.912533	-4.93604
ANKHD1	-0.164572	6.86231	-0.995834	0.326922	0.876	-5.03833
HNRNPA1P21	0.164542	-0.440368	0.42822	0.671405	0.949831	-4.82133
FABP5	-0.164488	8.39208	-0.344366	0.73286	0.959894	-5.33381
OTOF	0.164453	-0.470177	0.302819	0.764019	0.964599	-4.84284
PRSS23	-0.164447	7.44028	-0.704605	0.486235	0.910947	-5.22477
IL10RB	0.16442	5.89353	1.00029	0.324796	0.876	-5.03636
SNX7	0.164385	3.99512	0.791814	0.434393	0.900714	-5.08356
CFAP20	0.16433	3.83272	0.84318	0.405487	0.895438	-5.04075
MMP24OS	-0.164273	3.83058	-0.891047	0.379662	0.889913	-5.01589
LPGAT1	0.16427	7.27142	1.27177	0.212768	0.842357	-4.78037
LPO	-0.164268	-0.584796	-0.446003	0.658647	0.948333	-4.80684
PPP1R37	0.164252	4.07882	1.09422	0.282159	0.865537	-4.87353
RPL15	-0.164215	9.0729	-1.42562	0.163815	0.81099	-4.56261
TNFRSF1A	0.164183	6.52235	0.956001	0.346353	0.878972	-5.0736
DCAKD	-0.164158	3.07143	-1.04701	0.303067	0.868767	-4.84341
CSPP1	-0.164138	3.87096	-1.48633	0.147137	0.804767	-4.48663
GSR	-0.164126	5.65473	-1.08446	0.286394	0.866983	-4.96437
ZDHHC8P1	-0.164085	-0.830649	-0.66804	0.508975	0.916572	-4.75213
OAT	-0.164031	6.30814	-0.871619	0.390013	0.893691	-5.1379
LCMT1	0.164013	4.27583	1.09126	0.283437	0.866297	-4.89196
NGRN	0.163948	5.62034	1.6801	0.102833	0.79168	-4.31472
CSAD	-0.163935	2.18323	-0.684582	0.498616	0.913802	-4.96292
RGS12	0.163911	4.74756	0.894188	0.378005	0.888471	-5.07869
EXOC1	0.163903	5.90507	1.33348	0.19194	0.829625	-4.72426
GCSH	-0.163877	2.99483	-0.997748	0.326007	0.876	-4.86056
EXOSC8	0.163877	4.29008	0.959114	0.344808	0.878761	-4.99542
PCCB	-0.163872	4.68893	-1.18772	0.243825	0.854347	-4.83744
DUSP10	0.163818	4.86196	0.84449	0.404766	0.895416	-5.1112
CDS2	-0.163797	6.80745	-1.15599	0.256378	0.860137	-4.89856
ASAP2	-0.163756	4.96257	-0.824602	0.4158	0.897157	-5.14048
PSMD8	0.163753	6.74021	1.37918	0.177557	0.821611	-4.6748
ATP5MD	0.163724	5.53112	0.865764	0.393168	0.893691	-5.13072
PPP1R10	-0.163709	5.40218	-0.852946	0.40013	0.894724	-5.13899
FTSJ1	0.163666	4.9678	1.07062	0.292479	0.867727	-4.94882
GOLGA6L9	0.163642	1.76802	0.644603	0.523853	0.918311	-4.94339
ZKSCAN3	-0.16358	2.8185	-0.832848	0.411203	0.896167	-4.96066
VWA7	-0.163458	-0.0393679	-0.470614	0.64116	0.946198	-4.8544
WAC	-0.163429	6.96087	-1.71131	0.0968587	0.79168	-4.27475
RIOK2	0.163419	4.8571	1.13384	0.26542	0.862904	-4.8891
ZNF609	-0.163412	6.11604	-0.793609	0.433363	0.900671	-5.19143
HECTD3	-0.163403	4.71686	-0.701297	0.488268	0.910947	-5.20879
SCOC	0.163391	5.50652	0.886003	0.382332	0.89141	-5.11564
BBOX1	0.163385	3.79935	0.461172	0.647845	0.94783	-5.24723
FAM185BP	0.163368	0.822576	0.769655	0.44724	0.9039	-4.8164
TMCC1	-0.163258	5.06426	-1.72529	0.0942773	0.789866	-4.24743
TMBIM1	0.163256	7.9001	1.18193	0.246081	0.854498	-4.8482
WAS	0.163192	4.4368	0.584311	0.563174	0.927989	-5.24065
PITPNA	-0.163178	6.78649	-0.597047	0.554745	0.926888	-5.2982
TIA1	0.163171	6.04111	1.25298	0.219438	0.84694	-4.80798
AP2A2	-0.163158	5.34921	-1.04763	0.302783	0.868249	-4.98834
KLHL28	-0.163145	5.44	-1.4937	0.145207	0.804347	-4.53949
RFC2	0.163133	4.55285	1.21425	0.233681	0.852864	-4.7999
COX14	0.163118	3.92105	0.875849	0.387744	0.893648	-5.02783
PLIN3	0.163095	6.56784	1.12271	0.270049	0.863768	-4.93226
DHFR	-0.16308	5.20022	-0.763958	0.450579	0.904251	-5.1886
NPHP3	0.163053	4.46947	0.996481	0.326612	0.876	-4.97205
MYEOV	0.163026	0.364453	0.589468	0.559753	0.926991	-4.84983
MAP2K7	0.163016	3.64434	0.914828	0.367234	0.887133	-4.97712
KBTBD4	0.163002	4.40804	1.06666	0.294237	0.867727	-4.92239
ZMYM1	-0.162937	4.16015	-0.938291	0.355236	0.882893	-5.009
FOXO4	-0.162921	3.47266	-0.79999	0.429711	0.899718	-5.05061
CDC20	0.162919	3.82042	0.510558	0.613221	0.938521	-5.21392
FMOD	-0.162912	5.65421	-0.808809	0.424694	0.899718	-5.17795
NUP214	0.162912	5.39973	0.881727	0.384605	0.892141	-5.11234
EMC8	0.162895	4.0166	1.30358	0.201825	0.838753	-4.67797
FAM229B	-0.162861	1.49593	-0.630318	0.533034	0.920616	-4.9405
DYM	-0.162857	5.32515	-1.62291	0.114579	0.793959	-4.38312
AC024560.2	-0.162856	-0.509705	-0.563227	0.577269	0.932155	-4.7984
TSPAN3	-0.162854	7.16957	-0.79012	0.435368	0.900714	-5.18101
ELOC	0.162852	5.34905	1.1695	0.250978	0.854723	-4.87508
OTUD4P1	0.162843	0.0674513	0.499669	0.620781	0.940817	-4.84216
SSNA1	0.162826	4.0749	1.26367	0.215625	0.844364	-4.72327
NCBP2AS2	-0.162796	2.80868	-1.21405	0.233753	0.852864	-4.6848
CAP2P1	-0.162778	-0.481304	-0.496219	0.623186	0.941903	-4.80807
ZNF143	0.162701	4.60163	1.00754	0.321353	0.873918	-4.97448
VPS37A	0.162669	5.33259	1.44687	0.157816	0.810387	-4.58825
NMT2	-0.162621	4.40071	-1.02105	0.315009	0.872195	-4.95717
AK2	0.162619	6.83885	1.5625	0.128166	0.797343	-4.46309
OXLD1	0.162617	3.13164	0.853682	0.399728	0.894724	-4.97329
LSMEM1	0.162552	-0.707717	0.449934	0.65584	0.948263	-4.79101
PCDHB1	0.162544	1.04751	0.592093	0.558016	0.926888	-4.89575
ZNF394	0.162502	5.39929	1.44648	0.157922	0.810387	-4.59028
TAF11	0.162459	4.58783	1.50537	0.142196	0.804347	-4.49474
PSTK	-0.162435	1.4991	-1.01499	0.317846	0.873918	-4.7515
WDTC1	-0.162401	5.00511	-0.939528	0.354611	0.882809	-5.06426
IBA57	0.162376	3.71409	0.948957	0.349869	0.880403	-4.96537
DENND3	0.162354	6.12506	0.734525	0.468063	0.904796	-5.22674
IL17RB	-0.162323	0.898497	-0.90699	0.3713	0.88744	-4.7744
MVB12A	0.162319	3.68184	1.05847	0.297895	0.867915	-4.87358
GADD45G	0.162312	2.53408	0.483879	0.63182	0.943405	-5.08126
TUBB1	-0.162298	0.270881	-0.551544	0.585154	0.932155	-4.88303
GTF2H3	0.162214	5.382	1.14206	0.262039	0.861821	-4.90048
EMC3-AS1	0.162205	0.861593	0.664486	0.511216	0.916952	-4.86373
EGFEM1P	-0.162183	-1.91636	-0.283447	0.77869	0.966321	-4.74238
NUDT2	0.162165	3.39257	0.690698	0.494815	0.912808	-5.0902
SEM1	-0.162123	5.28409	-1.07327	0.291306	0.866983	-4.96269
MRPS22	0.162077	4.89361	0.990222	0.329613	0.876023	-5.01084
DNAJC28	0.162066	0.847848	0.833331	0.410934	0.896167	-4.7915
WDR6	-0.161983	5.56302	-0.886184	0.382236	0.89141	-5.12004
MTMR10	-0.161983	5.48219	-1.29802	0.203708	0.839126	-4.75466
ZNF506	0.161953	5.03375	1.37997	0.177315	0.821315	-4.64976
EEF1B2	-0.161921	8.2015	-0.856684	0.398092	0.894724	-5.09701
STK25	0.161909	5.33388	1.60881	0.117639	0.794623	-4.39904
DUSP12	0.161894	3.722	1.05437	0.299736	0.868249	-4.8686
TGS1	0.16187	5.45658	1.192	0.242165	0.854011	-4.85738
ERBB4	-0.161811	-3.05567	-0.161833	0.872472	0.982126	-4.72195
SLC7A5	0.1618	6.11254	0.421988	0.675901	0.949831	-5.37956
SIN3B	0.1618	4.539	0.858834	0.396923	0.894724	-5.08229
OR10K1	-0.161796	2.90058	-0.655033	0.517203	0.917667	-5.04347
PILRB	0.161791	4.19138	0.904789	0.372447	0.88744	-5.01972
HARS2	0.161791	4.84487	1.66518	0.105797	0.792095	-4.31401
CYTIP	0.161753	6.72144	0.617287	0.541484	0.923742	-5.29342
BRCA1	0.161711	4.54396	0.945762	0.351471	0.88131	-5.02472
PDE4DIP	0.161711	7.9199	0.620956	0.539098	0.923742	-5.25819
SEPTIN7	0.161705	7.93434	1.30927	0.199915	0.83644	-4.72479
SPAG7	0.161671	4.82892	1.61991	0.115224	0.793959	-4.37113
TIMM9	-0.161654	3.07229	-1.09216	0.283047	0.865675	-4.80252
CHIC1	-0.161627	3.89979	-1.22345	0.230234	0.851555	-4.7532
FTH1P11	0.161616	-0.920904	0.332534	0.74169	0.960664	-4.79655
AKR1B1	-0.161599	5.71592	-0.970453	0.339216	0.877298	-5.05964
ZGPAT	0.161537	4.09651	1.23514	0.225914	0.849741	-4.75074
DLGAP4	-0.161525	4.79352	-0.681977	0.500239	0.914458	-5.22359
AARD	-0.161516	0.0327481	-0.47825	0.635776	0.944192	-4.86254
IFITM2	0.161496	5.67273	0.688879	0.495944	0.913362	-5.24843
CUTA	-0.161479	4.9077	-1.23692	0.225262	0.849741	-4.79973
RWDD3	0.161464	2.5783	0.876187	0.387563	0.893648	-4.90236
PKD1P1	0.161436	3.70048	0.401741	0.690589	0.951048	-5.231
UBE3B	0.161432	5.231	1.48869	0.146516	0.804724	-4.53932
ZNF593	0.161417	2.53697	1.13942	0.26312	0.862309	-4.72303
CETP	-0.161412	0.955989	-0.560329	0.57922	0.932155	-4.91999
LPCAT4	-0.161357	2.70686	-0.687593	0.496742	0.913375	-5.03151
H3-2	0.161355	2.47097	0.682494	0.499917	0.914449	-4.99735
ABCC2	0.161355	0.957058	0.611353	0.545354	0.923904	-4.89939
HLA-DMA	-0.161348	7.04896	-0.669317	0.508171	0.916335	-5.2555
CDK17	0.161341	6.28697	1.33562	0.191249	0.828519	-4.72375
C16orf70	-0.161327	4.5264	-0.945457	0.351624	0.881376	-5.03311
TUNAR	-0.161324	-0.308969	-0.737602	0.466217	0.904795	-4.75755
SCMH1	-0.161303	3.29889	-0.995809	0.326934	0.876	-4.89738
AC007546.3	-0.161264	2.81122	-0.718281	0.47788	0.910229	-5.00751
RAPGEF1	-0.161191	7.13674	-0.734601	0.468018	0.904796	-5.21804
ZKSCAN5	0.161182	4.53407	1.55291	0.130438	0.797898	-4.43801
TMEM267	-0.161159	3.21039	-1.0937	0.282383	0.865546	-4.81772
SLC25A43	-0.161157	4.31439	-1.05781	0.298188	0.867915	-4.92986
DGCR5	0.161149	-0.150022	0.608091	0.547488	0.924446	-4.80872
SMIM26	0.161111	4.00579	0.81742	0.41983	0.897825	-5.06983
TAB1	-0.161063	3.63279	-1.06085	0.296829	0.867915	-4.87663
DAD1	0.161042	5.58092	0.860247	0.396155	0.894724	-5.13632
RRN3P3	0.16103	2.70106	0.685236	0.498209	0.913709	-5.01288
TMEM183A	0.161012	5.73107	1.24515	0.222264	0.84791	-4.81246
POLR2H	0.160997	4.10896	1.04811	0.302567	0.868249	-4.91174
FANCG	0.160934	3.13165	0.892806	0.378733	0.88896	-4.93807
DBR1	0.160931	4.58696	1.49947	0.143711	0.804347	-4.50118
CAMTA2	-0.160929	3.99839	-0.546109	0.58884	0.932155	-5.22057
IFFO2	0.160922	7.62752	0.484475	0.631402	0.943331	-5.32993
IGHG2	-0.160901	8.63622	-0.248697	0.80521	0.970936	-5.34812
RAB3IL1	0.160899	2.85133	0.567524	0.574383	0.931802	-5.08684
AP1B1	-0.16089	7.07825	-0.937146	0.355816	0.883369	-5.07759
ANKRD13A	0.160832	7.06993	1.45433	0.155749	0.807423	-4.58817
MTMR9	0.160823	5.34997	1.44599	0.158061	0.810387	-4.58929
UBAP2	-0.160814	4.82451	-1.28611	0.207781	0.840566	-4.74605
IGSF9	-0.160809	0.503951	-0.432337	0.668443	0.949533	-4.93139
FMO5	-0.160806	2.15296	-0.660011	0.514046	0.917617	-4.99223
CORO1C	-0.160788	7.95326	-0.807065	0.425683	0.899718	-5.14262
TCF19	0.160784	4.44189	0.925924	0.361527	0.886006	-5.03
IGFBP7	0.160782	7.66242	0.728129	0.471914	0.90718	-5.21034
PRPF18	0.160711	4.5925	1.06729	0.293956	0.867727	-4.92628
MATN3	-0.160709	-0.659906	-0.434764	0.666698	0.94912	-4.82148
TMEM94	-0.160678	4.58149	-0.807518	0.425426	0.899718	-5.12644
PRPF39	0.160676	4.67341	0.797977	0.430861	0.89982	-5.12808
YIPF6	0.160662	5.57043	1.07664	0.289822	0.866983	-4.96535
PSIP1	-0.160627	5.70103	-1.53809	0.134015	0.799647	-4.49228
SLC2A1	0.160485	7.55605	0.551984	0.584856	0.932155	-5.30604
SP140L	0.160461	4.9557	0.895095	0.377527	0.888026	-5.07732
HRAS	0.160451	4.16762	0.755959	0.455292	0.904681	-5.1254
ASPG	0.160401	1.27074	0.296836	0.76854	0.965587	-5.03455
CSE1L	0.160367	6.32985	0.906606	0.3715	0.88744	-5.11206
JAGN1	-0.160364	3.91347	-1.58085	0.123905	0.795198	-4.38807
NFS1	0.160358	3.49062	1.3855	0.175635	0.819278	-4.56868
KSR1	0.160316	4.54945	0.751401	0.45799	0.904681	-5.15066
SNRPE	0.160291	5.01122	1.06772	0.293766	0.867727	-4.95151
BTF3L4	0.160285	5.6037	1.39373	0.173158	0.817381	-4.65449
ZDHHC12	0.160274	3.84788	0.842987	0.405593	0.895438	-5.05248
HACD3	0.160266	5.98373	1.39736	0.172073	0.816865	-4.65598
CHN2	0.160257	3.3399	0.601236	0.551986	0.926325	-5.11953
MED28	-0.160218	5.68753	-1.0956	0.281562	0.865089	-4.9542
ALS2	-0.160178	4.84179	-1.30708	0.200648	0.837769	-4.72379
TYROBP	-0.160172	5.98132	-0.410986	0.683866	0.950709	-5.38365
MYO18A	-0.160154	6.84347	-0.761971	0.451747	0.904343	-5.20645
CHMP2A	-0.160094	5.59614	-0.921917	0.363582	0.886665	-5.09559
SNX30	-0.160049	5.99197	-0.927977	0.360478	0.885945	-5.09528
ATP5PB	0.160037	7.1524	0.965545	0.341629	0.878526	-5.05669
PSME1	0.160026	7.76321	0.802653	0.428192	0.899718	-5.1544
PHEX	-0.160013	1.35523	-0.514605	0.610422	0.937152	-4.97588
KIAA0825	-0.159972	3.21647	-0.981099	0.334022	0.876782	-4.88996
TRGV10	0.159872	0.948339	0.56868	0.573607	0.931643	-4.89218
ANG	-0.159865	1.93183	-0.700688	0.488643	0.910947	-4.95318
ZNF132	0.159837	2.12021	0.68374	0.49914	0.914066	-4.96765
TAF1D	0.159815	6.25802	1.09526	0.281711	0.865134	-4.95793
NAAA	-0.159801	5.31397	-0.915934	0.366663	0.886951	-5.0916
YME1L1	0.159785	7.72511	1.50817	0.141478	0.804347	-4.51285
PACS2	-0.159769	4.90519	-1.5018	0.14311	0.804347	-4.51676
PLLP	0.159709	13.6075	0.451852	0.654472	0.948263	-5.05526
REC8	0.159706	2.4809	0.522672	0.60486	0.936265	-5.05247
UBA3	0.159694	5.91237	1.16241	0.253801	0.856826	-4.89399
ZSCAN18	-0.159694	2.80564	-0.960876	0.343935	0.878761	-4.88311
AC099489.1	0.159682	2.81467	0.361307	0.720283	0.95662	-5.12598
IFT20	0.159644	3.79257	0.916594	0.366322	0.886951	-4.98135
AC089984.2	0.159634	-0.594389	0.428853	0.67095	0.949831	-4.80756
RASGRP4	0.159624	2.05603	0.605313	0.549309	0.925504	-4.98977
CDC42EP1	-0.159603	3.93879	-0.612576	0.544556	0.923904	-5.19418
OXR1	-0.1596	5.85331	-0.99351	0.328035	0.876	-5.04247
SNRPD2	0.159591	6.08167	0.90997	0.369751	0.88744	-5.10907
CYB5D2	0.159576	3.28823	1.22752	0.228725	0.850527	-4.70383
SEC24B	-0.159574	5.72923	-1.69091	0.10073	0.79168	-4.30335
HNRNPA1P33	-0.159563	-0.587526	-0.295447	0.769591	0.965726	-4.82709
CCDC74A	-0.159557	0.155148	-0.597869	0.554203	0.926888	-4.8404
TUSC3	0.159547	4.34435	0.659184	0.514569	0.91765	-5.18898
HSD17B13	0.159529	-0.584638	0.576891	0.568115	0.929328	-4.77342
RPL26L1	0.159475	3.67021	0.861182	0.395648	0.894724	-5.01556
AP001885.1	0.159467	0.120057	0.505708	0.616583	0.939474	-4.83636
SMC2	0.159391	5.88191	1.26867	0.213859	0.843068	-4.7906
RAB2B	-0.159363	4.01333	-0.951469	0.348612	0.879491	-4.9837
ACAP3	-0.15935	4.1438	-0.733508	0.468674	0.905278	-5.14121
VKORC1L1	-0.159346	5.15171	-1.47522	0.150082	0.806082	-4.55566
Z82206.1	0.159256	-0.237926	0.556797	0.581602	0.932155	-4.80738
IRF4	-0.159186	6.49772	-0.468594	0.642587	0.946309	-5.36195
RP1L1	0.159174	0.4408	0.479744	0.634725	0.944026	-4.88904
DLEU7	-0.159168	2.54935	-0.694781	0.492287	0.912533	-4.99967
ARNT	-0.159138	5.85585	-1.35745	0.184286	0.823731	-4.69908
RNASET2	0.159128	6.30229	0.569553	0.573022	0.931285	-5.31852
POP7	0.159122	3.44953	0.843259	0.405444	0.895438	-5.01037
TRPM7	0.159072	6.98715	1.2713	0.212933	0.842378	-4.78624
AIDAP2	-0.159042	0.0195065	-0.502117	0.619078	0.94005	-4.84875
ZNF527	-0.159038	3.28486	-1.14037	0.26273	0.861903	-4.77987
PSMD10P1	-0.159037	-0.364454	-0.532389	0.598193	0.933655	-4.81224
TRIR	-0.159024	5.33755	-0.851349	0.401004	0.895059	-5.14087
PCED1B	0.15895	3.22299	0.51783	0.608196	0.93705	-5.15329
SCLY	0.158949	3.08226	0.993576	0.328003	0.876	-4.86475
NFKB2	0.158938	5.85076	0.694616	0.492389	0.912533	-5.24815
PRDX3	0.158913	6.52513	0.959161	0.344784	0.878761	-5.07133
PDIA6	0.158908	8.37136	1.20231	0.238205	0.853472	-4.81381
ADNP	-0.158853	6.59294	-1.11402	0.273703	0.863768	-4.9402
MCRS1	0.158771	5.01565	1.09316	0.282616	0.865675	-4.93317
MIB2	0.158745	3.53407	0.673367	0.505626	0.916183	-5.11637
SLFN13	0.158717	4.42516	0.880083	0.385482	0.892519	-5.06003
RWDD2B	0.158699	3.47181	0.863753	0.394255	0.893899	-4.99344
GAB2	-0.158673	5.4859	-0.827875	0.413972	0.896846	-5.15663
VPS37B	0.158642	5.08041	0.790855	0.434945	0.900714	-5.1618
GRAMD2A	-0.158603	0.750786	-0.581362	0.565135	0.928101	-4.89621
C12orf29	0.15854	4.49912	0.529109	0.60044	0.934326	-5.26544
NAA38	0.158517	3.98081	1.20602	0.236793	0.853122	-4.77089
NHLRC4	-0.158515	-0.486835	-0.687826	0.496598	0.913362	-4.77135
RNF168	-0.158501	5.80322	-1.24686	0.221644	0.847509	-4.8135
PLA2G3	0.158499	3.21059	0.457548	0.650419	0.947905	-5.16673
TKT	-0.158485	6.90838	-1.33976	0.189912	0.828178	-4.71318
SLC25A19	-0.158452	3.8328	-0.667522	0.509301	0.916572	-5.14973
SAFB	-0.15844	5.63125	-0.77712	0.442887	0.902771	-5.19675
RPS18	-0.158433	9.88725	-0.784837	0.438414	0.900714	-5.06584
MLLT6	0.158416	6.87539	0.756307	0.455086	0.904681	-5.21181
KAZN	0.158409	3.46394	0.702708	0.4874	0.910947	-5.08252
RPS6KA1	0.158385	6.39174	0.924984	0.362009	0.886006	-5.0983
PNKP	0.158375	4.07924	0.852091	0.400597	0.894724	-5.05251
CDKL3	-0.158334	0.918624	-0.735568	0.467437	0.904795	-4.84139
HIP1	0.158329	5.4673	0.710588	0.482569	0.91027	-5.22748
METAP1D	-0.158318	0.704917	-0.442817	0.660925	0.948862	-4.93639
RAVER2	-0.158284	3.29956	-0.993563	0.328009	0.876	-4.89617
KCTD1	-0.158271	3.79067	-0.534474	0.596767	0.932404	-5.2266
E2F8	0.158251	2.4882	0.513785	0.610989	0.937225	-5.06131
KRT18P57	0.158244	0.327943	0.591036	0.558715	0.926991	-4.84226
SIPA1L2	0.158225	5.71972	1.03824	0.307067	0.869609	-5.00118
PPP2CB	0.158214	5.67859	1.2209	0.231187	0.852513	-4.8345
MATK	0.15818	3.69175	0.484623	0.631298	0.943331	-5.19802
RMND1	0.158163	3.75417	1.29831	0.20361	0.839126	-4.66633
ETV4	-0.158158	1.17383	-0.531529	0.598782	0.933789	-4.95143
TARS1	0.158135	6.94085	0.962137	0.343311	0.878526	-5.06438
FAHD2A	0.158109	3.32803	1.11012	0.275353	0.863768	-4.80091
CNST	0.158101	5.69558	1.02328	0.313972	0.871655	-5.01383
ODCP	0.158091	-0.117764	0.555375	0.582563	0.932155	-4.81737
SUPT6H	-0.158066	6.82941	-0.887425	0.381578	0.891405	-5.12238
PDZD2	-0.15805	4.21314	-0.645006	0.523595	0.918311	-5.20776
FN3K	0.158038	0.445725	0.617774	0.541166	0.923742	-4.83603
USP51	-0.158029	1.23888	-0.5989	0.553524	0.926795	-4.93318
C5AR1	0.158009	4.99856	0.495841	0.62345	0.941903	-5.30654
C3orf38	0.158007	5.49344	1.29026	0.206354	0.840503	-4.7618
OR2T33	-0.157928	-0.230848	-0.486999	0.629632	0.943132	-4.83391
DCAF17	0.15791	4.51959	0.902288	0.373754	0.88744	-5.05312
PIGF	0.15788	3.59342	0.79653	0.431689	0.899899	-5.05098
ZNF286B	-0.15786	1.59637	-0.762322	0.45154	0.904343	-4.88392
MED30	0.157855	2.87468	1.00959	0.320384	0.873918	-4.83943
ZNF529	-0.1578	4.14524	-0.810694	0.423626	0.898589	-5.08712
SLC35E4	0.157772	2.55955	0.824488	0.415864	0.897157	-4.93458
SDHAP1	-0.15777	3.89946	-0.935285	0.356759	0.883702	-4.98135
SLC36A1	0.157738	4.74291	0.882148	0.384381	0.892141	-5.07912
ZFP28	-0.157726	2.42745	-0.794342	0.432942	0.900648	-4.94173
MGST2	-0.157691	4.0325	-0.975062	0.33696	0.877298	-4.9839
MAP4K4	-0.157687	7.52123	-0.823812	0.416242	0.897157	-5.15011
PPP1R3C	0.157678	2.80682	0.311696	0.757326	0.96337	-5.15786
UBE2K	-0.157674	6.54033	-0.864062	0.394088	0.89378	-5.14214
ZNF622	0.157655	4.81824	1.27391	0.212018	0.842245	-4.75284
THOC1	0.157623	4.54673	1.07764	0.289381	0.866983	-4.91258
CDC25C	0.157618	1.41224	0.552446	0.584543	0.932155	-4.95364
MRPL4	-0.157607	3.52223	-0.692891	0.493456	0.912533	-5.12428
SND1	-0.157603	7.55463	-1.07972	0.288468	0.866983	-4.94945
LIN7A	-0.15758	2.49701	-0.575083	0.569322	0.929422	-5.0537
CCDC138	0.157523	2.48865	0.581128	0.565291	0.928101	-5.04021
HOOK3	-0.157477	7.16909	-1.34751	0.187431	0.824941	-4.70228
AOPEP	0.157473	4.95932	0.740375	0.464557	0.904795	-5.18674
RHOF	0.157442	4.41478	0.717528	0.478338	0.910229	-5.16654
SBK1	0.15744	1.23356	0.444646	0.659616	0.948333	-4.96809
GLTPD2	0.157416	0.104934	0.465166	0.645013	0.946309	-4.86278
GAS2L1	-0.157405	3.43243	-0.622437	0.538136	0.923156	-5.15016
SQSTM1	0.157404	7.84012	1.16751	0.251769	0.855647	-4.86562
RPH3AL	0.157383	1.24045	0.751947	0.457667	0.904681	-4.86173
DERA	0.157362	4.96902	1.17503	0.248791	0.854723	-4.85354
LMAN1	0.157354	7.90766	0.983075	0.333064	0.876023	-5.02181
CHMP2B	0.157354	6.11911	1.35727	0.184345	0.823731	-4.70051
BTN2A3P	-0.15733	2.15688	-0.896303	0.376892	0.887653	-4.85242
GLB1L	0.157276	3.21558	0.823687	0.416312	0.897157	-4.98995
MAFG	0.157244	4.87727	1.08754	0.285054	0.866637	-4.92762
SLC25A30	0.157234	4.81613	1.07457	0.29073	0.866983	-4.93487
DHX36	0.157211	6.41639	0.937866	0.355451	0.883085	-5.08855
SEC61A1	-0.157206	8.16529	-0.845775	0.404059	0.895416	-5.1065
LRRC7	-0.157166	2.27456	-0.309435	0.759029	0.963412	-5.11204
RILP	0.157114	3.16822	0.839449	0.407545	0.895846	-4.97889
C21orf91	-0.157111	5.96331	-1.27254	0.212499	0.842245	-4.78888
BSCL2	-0.157103	1.76159	-0.321462	0.749984	0.962058	-5.05937
PTX3	0.157075	0.691786	0.299248	0.766717	0.965085	-4.97486
GTPBP3	-0.157073	2.65259	-0.851792	0.400761	0.894849	-4.9274
STK38L	0.157051	6.26848	1.02405	0.313613	0.871655	-5.01935
SBF1	0.157025	6.87895	0.913266	0.368042	0.887325	-5.1024
INKA1	0.156976	1.72293	0.488937	0.628275	0.943093	-5.00695
HSPD1P11	-0.156969	-1.06325	-0.377322	0.708465	0.954214	-4.78912
YBEY	-0.156912	2.30562	-0.77148	0.446173	0.9039	-4.93897
PHF20L1	0.156891	6.39307	1.63289	0.112453	0.792922	-4.37919
ZNF791	0.156878	5.71303	1.09055	0.283745	0.86659	-4.95479
PEX12	-0.156835	2.40557	-0.972298	0.338312	0.877298	-4.8405
MAPK11	0.156816	3.28126	0.811995	0.42289	0.898589	-5.00834
NDUFB9	-0.15681	5.49085	-1.42966	0.16266	0.81099	-4.61527
UHRF1BP1L	-0.156805	6.19367	-1.0799	0.28839	0.866983	-4.97184
HECW2	-0.1568	4.99584	-0.824181	0.416036	0.897157	-5.14063
RAPGEF6	0.156709	6.66122	0.946001	0.351351	0.88131	-5.08058
CEP152	0.156682	4.07941	0.946637	0.351031	0.88131	-4.97847
RBM15B	-0.156668	6.13219	-1.35704	0.184416	0.823731	-4.70115
SHISA5	0.156632	6.63534	1.18523	0.244794	0.854347	-4.87333
MUC21	0.156483	-0.729701	0.356992	0.723479	0.957873	-4.80986
WFDC5	-0.156445	2.5334	-0.324939	0.747376	0.961318	-5.17085
YTHDF3	-0.156413	6.74232	-1.4832	0.14796	0.806082	-4.55775
PPM1D	-0.156413	4.48242	-1.23187	0.227117	0.849802	-4.78161
CD52	-0.156412	5.69554	-0.617916	0.541074	0.923742	-5.28969
R3HDM2	-0.156411	4.65902	-0.71028	0.482758	0.91027	-5.18907
KIFC2	0.156366	2.66977	0.461254	0.647786	0.947825	-5.09696
LARP1B	-0.156363	4.47519	-0.805565	0.426535	0.899718	-5.11531
CDC26	0.156355	4.11905	1.11703	0.272431	0.863768	-4.8595
HERPUD2	-0.156324	5.46257	-0.999045	0.325388	0.876	-5.03195
SBK2	0.156263	-0.913938	0.45347	0.65332	0.948263	-4.7808
FAM114A1	-0.156215	5.62897	-0.897757	0.376128	0.887629	-5.1136
VWA2	0.156206	1.80008	0.625882	0.535902	0.922345	-4.96288
WDCP	0.156065	3.32135	0.722884	0.475086	0.909136	-5.05707
DYNC1H1	-0.156027	9.31037	-1.18283	0.245731	0.854498	-4.7944
TFAP2A	-0.156013	3.65189	-0.380278	0.706292	0.953408	-5.25428
AC106795.4	0.155981	2.1973	0.581427	0.565091	0.928101	-5.03615
BMPER	0.155941	-0.505638	0.423459	0.674838	0.949831	-4.81552
SEC22B4P	-0.155909	3.43583	-0.782099	0.439998	0.901242	-5.05791
RASGRP3	-0.155857	5.35029	-0.881247	0.384861	0.892298	-5.1145
GIMAP7	0.155846	5.49652	0.718476	0.477761	0.910229	-5.22719
SIRT3	-0.155828	2.84799	-1.08797	0.284864	0.86659	-4.79106
OR7E104P	0.155813	0.0404708	0.520745	0.606187	0.936265	-4.82811
PUM1	-0.155813	6.77327	-1.39906	0.171568	0.816865	-4.65175
PIP4K2A	-0.155778	6.55737	-0.837797	0.408458	0.896167	-5.16059
EDEM1	-0.155731	7.91792	-0.650111	0.520335	0.918026	-5.23935
ALDH9A1	-0.155694	6.44484	-1.09967	0.27981	0.864105	-4.95312
DHRS9	0.155683	3.81592	0.484029	0.631715	0.943331	-5.23229
GSKIP	0.155666	5.19335	0.765022	0.449954	0.904251	-5.18637
BNIPL	0.155641	4.6409	0.412663	0.68265	0.950402	-5.33163
C1orf43	-0.155634	6.53069	-1.4741	0.150382	0.806082	-4.56918
ETF1P2	-0.155581	0.105912	-0.616944	0.541707	0.923742	-4.82433
DOCK5	0.155572	5.84688	0.660405	0.513796	0.917397	-5.26489
SNX12	0.15556	5.55956	1.40831	0.168837	0.814921	-4.63868
ARL9	-0.155534	-0.525638	-0.647127	0.52224	0.918212	-4.77139
TTLL4	-0.155531	3.70406	-0.936436	0.356175	0.883473	-4.97905
RGPD6	0.155518	5.50255	0.864015	0.394113	0.89378	-5.12808
HNRNPDL	0.155468	7.43534	0.943042	0.352838	0.881991	-5.07006
ITIH3	0.155448	0.0420986	0.340201	0.735964	0.960286	-4.86133
ZNF251	0.155396	3.12391	0.939335	0.354709	0.882809	-4.902
VWF	-0.155355	7.96947	-0.550133	0.58611	0.932155	-5.28416
G2E3	0.155305	4.77164	0.888103	0.381219	0.891214	-5.07945
KIF27	0.15528	3.06413	1.01588	0.317429	0.873918	-4.84965
AL359955.1	0.155256	-0.153393	0.320123	0.75099	0.962075	-4.84837
MYZAP	-0.155219	3.17719	-0.432803	0.668108	0.949528	-5.20201
MYO1D	-0.155176	6.37718	-0.868228	0.391838	0.893691	-5.14034
C2CD4B	0.155165	0.157139	0.443067	0.660746	0.948862	-4.8651
TMC5	0.155146	2.60055	0.206454	0.837765	0.978282	-5.17164
NEDD8-MDP1	0.155129	0.476926	0.401877	0.690489	0.951048	-4.90544
ANKRD45	0.155126	-0.155217	0.601822	0.551601	0.926325	-4.80728
STARD10	0.155069	3.63162	0.676871	0.50343	0.914822	-5.12917
TRAPPC3L	0.155055	2.13889	0.804566	0.427103	0.899718	-4.89405
DLG5	-0.155049	5.35873	-0.662567	0.512428	0.916976	-5.25792
CARD6	0.155037	5.21317	1.47539	0.150037	0.806082	-4.55474
TMPPE	-0.155004	3.79872	-0.873446	0.389032	0.893648	-5.02801
ABCF3	-0.155002	5.0111	-1.1448	0.260921	0.861821	-4.88882
PHETA1	-0.154868	2.81087	-0.466483	0.644081	0.946309	-5.14367
BRIP1	0.154839	4.33683	0.643886	0.524312	0.918311	-5.19501
CRYAB	-0.154831	2.66173	-0.383225	0.704127	0.952915	-5.1507
SOBP	0.154826	1.47481	0.370145	0.713753	0.955215	-5.01167
CCDC200	0.154817	2.07032	0.638744	0.527608	0.920084	-4.97725
SLC66A2	0.154778	5.18787	1.40171	0.170781	0.816865	-4.6347
SEC22C	0.154755	5.56693	1.23475	0.22606	0.849741	-4.81762
TBPL1	0.154734	3.90954	0.927411	0.360767	0.885945	-4.98086
COMMD3-BMI1	-0.154725	1.77641	-0.273944	0.785917	0.968282	-5.06384
MRPS35	0.154639	5.23265	1.00401	0.323029	0.875386	-5.01604
CARS2	0.154627	4.74394	1.14085	0.262533	0.861821	-4.87583
PDCD2	0.154623	5.30655	1.01873	0.316096	0.873728	-5.00649
PLCD4	-0.154577	1.64717	-0.612013	0.544923	0.923904	-4.96916
PLA2G12A	-0.154557	4.10841	-0.738185	0.465868	0.904795	-5.13377
HTR7P1	-0.154546	2.24392	-0.97778	0.335635	0.877298	-4.81845
TMX3	0.154523	6.61057	1.05311	0.300302	0.868249	-4.99392
LRRC28	-0.154519	3.58334	-1.47654	0.14973	0.806082	-4.48406
PALMD	-0.154499	4.56135	-0.713123	0.481021	0.910229	-5.19453
TMEM160	0.154485	1.13596	0.549897	0.58627	0.932155	-4.93717
SEC23IP	-0.154413	6.06079	-1.12575	0.268779	0.863656	-4.9307
PAN3	-0.154371	5.80618	-1.39373	0.173159	0.817381	-4.65822
ZFP64	-0.15437	3.56355	-1.37508	0.178811	0.821611	-4.59089
DOHH	0.154347	2.2032	0.662668	0.512365	0.916976	-4.99149
BIN1	0.154327	4.84225	0.927529	0.360707	0.885945	-5.05779
PLXNC1	0.154285	7.81765	0.820507	0.418095	0.897157	-5.14493
SDAD1	0.154223	5.75572	1.33972	0.189923	0.828178	-4.71595
LRRC32	-0.154155	4.91375	-0.484793	0.631178	0.943331	-5.32032
FBH1	0.154131	6.07377	0.881713	0.384613	0.892141	-5.12978
NAP1L5	-0.15413	1.8191	-0.846136	0.403861	0.895416	-4.86513
MAST2	-0.154125	4.1329	-0.854881	0.399074	0.894724	-5.06239
AKR1A1	-0.154121	6.69711	-0.824403	0.415912	0.897157	-5.16645
FNBP1	-0.154109	7.31105	-0.847026	0.403372	0.895416	-5.14089
AUP1	0.154099	5.91523	1.59258	0.121244	0.794623	-4.42819
SLC25A38	-0.154038	4.08873	-1.13509	0.264905	0.862904	-4.84434
DNPH1	-0.154034	3.24313	-1.17766	0.247756	0.854723	-4.75634
RPA2	0.154005	5.35231	0.935723	0.356537	0.883602	-5.07423
DGLUCY	-0.154	5.29226	-1.19406	0.241373	0.853808	-4.85436
DERL1	-0.153998	6.63677	-0.962046	0.343356	0.878526	-5.0672
TP53RK	0.153987	4.63475	0.918198	0.365495	0.886951	-5.05156
HCN3	-0.153982	-0.264815	-0.549342	0.586646	0.932155	-4.82483
CASP9	0.153967	3.34498	0.926083	0.361446	0.886006	-4.94137
COQ3	0.153942	1.78968	1.1974	0.240086	0.853808	-4.63772
TRA2B	0.153908	7.18342	1.21313	0.2341	0.852864	-4.83941
STX5	-0.15389	4.67261	-1.41234	0.167656	0.814208	-4.60813
BET1L	-0.153775	4.76073	-1.08099	0.287911	0.866983	-4.93359
PRKAR2A	-0.153763	6.4351	-1.202	0.238324	0.853472	-4.85879
URGCP-MRPS24	0.153746	2.50308	0.4278	0.671708	0.949831	-5.11336
HSPD1	0.153723	7.47319	1.01401	0.318304	0.873918	-5.00922
C11orf58	-0.153702	7.42063	-1.05863	0.297819	0.867915	-4.97028
AC069431.2	0.153696	-0.290806	0.466781	0.64387	0.946309	-4.80588
DCAF12	-0.153689	5.49915	-1.11956	0.27137	0.863768	-4.92982
UBE2H	-0.153688	6.58818	-0.753024	0.457029	0.904681	-5.21563
PDZRN3	-0.153623	4.49381	-0.458442	0.649783	0.947905	-5.29204
TMBIM6	0.153534	9.26132	1.08851	0.284632	0.86659	-4.87705
SCN2B	-0.153479	-1.0377	-0.429966	0.670149	0.949821	-4.79097
GBA2	0.153472	5.32347	1.05938	0.297486	0.867915	-4.97286
PLEKHG3	-0.153467	5.75456	-1.00469	0.322702	0.875103	-5.03206
HNRNPAB	-0.153429	6.09591	-0.858283	0.397222	0.894724	-5.14749
PAQR3	0.15339	4.56978	0.872084	0.389763	0.893648	-5.07604
C2orf27A	-0.153356	0.989035	-0.547005	0.588231	0.932155	-4.92542
RGS17	0.153322	2.12467	0.870542	0.390592	0.893691	-4.86226
ZSCAN9	0.153321	2.83526	1.11641	0.272693	0.863768	-4.75118
PHTF1	0.153235	4.54862	1.22609	0.229254	0.850527	-4.78172
CMTM1	-0.153225	-0.283569	-0.604805	0.549642	0.925693	-4.80475
BEX3	0.15322	3.76529	0.585473	0.562402	0.927587	-5.17717
CKS1B	0.153213	3.99979	0.871481	0.390087	0.893691	-5.03697
AHCTF1	0.153212	6.66627	1.38707	0.175161	0.819112	-4.66717
AL035078.4	0.153208	4.02861	0.752052	0.457605	0.904681	-5.11248
INPP5E	0.153197	2.98077	0.976149	0.33643	0.877298	-4.87281
ZNF75D	0.153152	4.20837	0.867559	0.392199	0.893691	-5.04805
DHX32	0.153068	5.51573	0.969858	0.339508	0.877463	-5.05332
ETFDH	0.153032	4.37079	0.921155	0.363973	0.886665	-5.03193
FAM174B	-0.152996	2.40924	-1.06945	0.292996	0.867727	-4.77487
MYO15A	0.152923	0.729037	0.570569	0.572341	0.931244	-4.88236
PAQR8	0.152915	4.72739	0.63452	0.530324	0.920512	-5.23702
POM121L9P	0.152896	0.348206	0.448695	0.656724	0.948263	-4.88293
TMEM80	0.152888	2.77179	1.08889	0.284465	0.86659	-4.77814
TPTE2P5	-0.152867	-0.393366	-0.418872	0.678153	0.950231	-4.84418
CDPF1	0.152866	1.54591	0.771831	0.445968	0.9039	-4.87103
FICD	0.152849	3.72958	0.795604	0.432219	0.900525	-5.05421
EAF2	-0.152843	3.16821	-0.468812	0.642434	0.946309	-5.16194
NPIPB2	-0.152829	-0.416358	-0.298561	0.767237	0.965165	-4.86136
DPH5	-0.152804	3.31151	-0.746721	0.460771	0.904681	-5.06167
TM6SF1	-0.152799	3.40433	-0.497664	0.622179	0.941854	-5.17771
EPN1	-0.152773	5.44757	-0.450515	0.655426	0.948263	-5.36031
AGBL5	-0.152768	3.2626	-0.922386	0.363341	0.886665	-4.94309
TSN	0.152757	6.32177	1.29707	0.204028	0.839126	-4.76416
EEF1A1P12	0.152756	0.70789	0.595883	0.555513	0.926888	-4.88247
GPS1	0.152756	5.20268	1.11335	0.273986	0.863768	-4.92433
CDCA7L	0.152746	4.07973	0.786818	0.43727	0.900714	-5.10209
UBL4A	0.152681	4.91349	0.965798	0.341504	0.878526	-5.0313
ATXN7L2	0.152625	1.3562	0.778954	0.441821	0.90224	-4.86275
OR5AU1	0.152612	0.427043	0.638003	0.528084	0.920315	-4.83428
IL7	0.152611	3.07075	0.899455	0.375237	0.88744	-4.9279
CLMP	0.152572	6.39496	0.680186	0.501357	0.914482	-5.2608
MRPL45	-0.152564	3.67006	-0.971793	0.338559	0.877298	-4.953
NME3	0.152491	2.80318	0.73784	0.466075	0.904795	-5.00416
ARHGAP42	-0.152471	4.87333	-0.704939	0.48603	0.910947	-5.20184
SLC4A5	-0.152456	1.55448	-0.583318	0.563834	0.927989	-4.95359
C1orf61	-0.152444	0.230402	-0.45216	0.654253	0.948263	-4.87402
ZNF124	-0.152412	4.93529	-0.68665	0.497329	0.913518	-5.22121
LUM	-0.152379	9.38241	-0.387359	0.701096	0.952531	-5.27772
GLRX2	0.152378	4.57803	0.78601	0.437736	0.900714	-5.13942
HNRNPD	-0.152377	6.43592	-0.505669	0.616611	0.939474	-5.34708
MRPS17P1	0.152272	0.293095	0.603398	0.550566	0.9259	-4.83437
DDX50	0.152252	5.47324	1.1199	0.271225	0.863768	-4.92382
GOLGA1	-0.152249	4.79389	-1.35883	0.183855	0.823731	-4.66896
ADORA2B	0.152207	1.8936	0.532748	0.597948	0.933476	-5.0114
FTSJ3	-0.152168	5.55209	-1.03205	0.309911	0.870783	-5.00553
AC241952.2	-0.152125	4.70777	-0.689543	0.495532	0.91306	-5.19906
IQCB1	0.152121	4.32378	0.959034	0.344847	0.878761	-4.99016
UTP18	0.152103	5.39888	0.909365	0.370065	0.88744	-5.09583
NFATC4	-0.152097	4.35599	-0.440859	0.662327	0.948862	-5.28766
C1orf226	0.152083	1.54895	0.436166	0.665692	0.948862	-5.00772
SIRPA	-0.152039	7.12028	-0.679822	0.501585	0.914482	-5.24906
REXO1	0.152033	3.85293	0.586324	0.561838	0.927192	-5.18328
HSPBAP1	-0.152031	3.64029	-0.962583	0.343091	0.878526	-4.93841
NDRG3	-0.15203	4.66591	-1.39352	0.17322	0.817381	-4.62777
LCE1F	-0.151994	-0.846658	-0.214367	0.831643	0.976646	-4.85839
TOM1	0.151984	5.90578	0.911281	0.369071	0.887325	-5.10709
TMEM229B	0.151962	3.78769	0.546607	0.588501	0.932155	-5.19898
TMEM208	-0.151929	4.48199	-0.992336	0.328598	0.876023	-4.99037
RP9	-0.151913	2.4279	-1.27567	0.211402	0.842245	-4.6085
PGBD1	0.151912	1.75011	0.777585	0.442616	0.90268	-4.8778
AL136295.10	0.15191	4.09523	1.24762	0.221369	0.847509	-4.74214
AL136295.5	0.15191	4.09523	1.24762	0.221369	0.847509	-4.74214
NRIP1	0.151878	7.50106	0.96717	0.340829	0.878247	-5.04796
HBA1	0.151876	2.53304	0.251792	0.802838	0.970594	-5.20141
NECAP1	0.151862	5.40622	1.11006	0.275378	0.863768	-4.93185
HNRNPA3	-0.151843	7.38202	-0.542924	0.591005	0.932404	-5.31286
AC092070.2	0.151828	3.30795	0.630776	0.532739	0.920616	-5.114
TYW1	0.151803	4.5669	1.00896	0.320685	0.873918	-4.97652
KIAA1958	-0.151773	3.38287	-1.04516	0.303905	0.868887	-4.86704
LCE1D	-0.151766	-0.629853	-0.203386	0.840142	0.978407	-4.90599
LSP1P4	-0.151765	1.46968	-0.464679	0.645358	0.946359	-4.99024
HDAC2	-0.151758	5.70868	-1.22649	0.229107	0.850527	-4.83221
RAB8B	0.151731	7.46696	0.783919	0.438945	0.900714	-5.18148
CCR3	0.15172	-0.617124	0.549348	0.586642	0.932155	-4.79926
ETNK1	0.151653	6.66557	0.963511	0.342632	0.878526	-5.06676
LAMTOR2	-0.151569	4.173	-1.2459	0.22199	0.84762	-4.75468
ZNF93	-0.151559	3.20726	-1.02669	0.312387	0.871425	-4.85878
ZNF692	0.151523	2.16711	0.613027	0.544261	0.923904	-4.99704
ELMO2	0.151496	5.57459	0.996315	0.326692	0.876	-5.03328
RABGEF1	0.151485	5.9231	1.05667	0.298702	0.867915	-4.98987
KLF9	-0.151473	6.20357	-0.615188	0.542851	0.923813	-5.29601
ZEB2	-0.151458	8.04146	-0.672313	0.506288	0.916263	-5.22249
METTL2A	0.151444	4.37326	1.3041	0.201652	0.838586	-4.69867
PUS1	0.151413	3.22277	1.0987	0.280229	0.864514	-4.80542
DENND1C	0.151377	3.60073	0.706327	0.485178	0.910947	-5.104
ADM2	0.15131	0.72721	0.421493	0.676258	0.949831	-4.93223
NACC1	0.15128	4.97298	0.877555	0.386832	0.893648	-5.09924
CNN2	0.151261	7.45703	0.960164	0.344287	0.878761	-5.0548
CD72	0.151244	4.30903	0.348209	0.730001	0.959475	-5.32409
EXTL2	-0.151233	2.80806	-0.711645	0.481923	0.91027	-5.01551
NCOA3	-0.151199	7.30892	-1.32774	0.193809	0.830504	-4.72077
PCBD1	-0.151185	3.24059	-0.954571	0.347066	0.879317	-4.92732
NPTX1	0.151168	-0.263482	0.149444	0.882156	0.983545	-4.87119
CTTN	0.151122	7.11749	0.810557	0.423704	0.898589	-5.1715
ANKRD36B	-0.151112	4.07917	-0.539744	0.59317	0.932404	-5.21393
CLIC4	0.151083	8.58819	1.12575	0.268779	0.863656	-4.8779
TMEM254	-0.151034	3.45195	-0.737818	0.466088	0.904795	-5.08161
WDR82	-0.151001	7.35405	-1.66006	0.10683	0.792095	-4.33458
WDR45B	0.150986	6.2078	1.30825	0.200258	0.836853	-4.75244
DNAAF2	0.150957	3.22896	0.997048	0.326341	0.876	-4.88246
NUP37	0.150942	4.12408	0.916617	0.36631	0.886951	-5.014
NMNAT1	0.150929	3.86736	1.1604	0.254607	0.857621	-4.79802
ATL3	-0.150913	7.88712	-1.6181	0.115614	0.793959	-4.37553
NOP14	-0.150898	5.47948	-1.12831	0.267712	0.863358	-4.92075
FAM83B	0.150851	6.45953	0.399641	0.692119	0.951048	-5.38633
AC004951.2	0.150836	-0.0232355	0.390854	0.698537	0.951439	-4.87866
SPDYE16	-0.150802	2.57853	-0.512863	0.611626	0.937905	-5.07509
MRPL15	-0.150782	4.57493	-1.00281	0.323596	0.876	-4.99077
DEGS1	-0.150769	6.85373	-0.830161	0.412697	0.896167	-5.15937
CDC42EP5	-0.15076	1.48024	-0.67936	0.501873	0.914482	-4.91691
AL355312.6	0.150686	2.34473	0.537482	0.594713	0.932404	-5.04509
TET3	-0.150675	6.117	-0.988349	0.330515	0.876023	-5.04886
DOCK2	0.150656	7.86498	0.75756	0.454346	0.904681	-5.18475
PIP4P1	-0.150627	4.26474	-1.21425	0.23368	0.852864	-4.78522
MTURN	-0.150618	3.92313	-0.691296	0.494444	0.912808	-5.14466
PTPRM	-0.150603	5.62456	-0.671696	0.506675	0.916263	-5.25534
RHBDL2	0.150591	2.27932	0.624254	0.536957	0.922696	-5.01574
MYCT1	-0.150588	3.47376	-0.543494	0.590616	0.932404	-5.16494
DPF3	0.150586	1.56462	0.499028	0.621228	0.941047	-4.97788
SPPL2A	0.150521	7.63862	1.08366	0.286741	0.866983	-4.94699
TTC39B	0.150485	6.06426	0.676607	0.503595	0.914826	-5.26242
LMF2	0.150471	5.03797	0.855594	0.398686	0.894724	-5.12234
MDH2	-0.150397	6.23685	-0.928466	0.360228	0.885945	-5.09568
EFNB1	0.150373	4.72408	0.591718	0.558264	0.926888	-5.25433
ASNSD1	0.150366	5.2383	0.846581	0.403616	0.895416	-5.1333
ALDH3A2	-0.150327	6.20163	-0.651251	0.519609	0.918026	-5.27698
PNPLA8	0.150324	6.16612	1.01168	0.319402	0.873918	-5.02939
OR10G4	-0.150314	0.11695	-0.578569	0.566995	0.9289	-4.82964
DCAF5	-0.150299	5.83665	-0.956814	0.34595	0.878761	-5.07164
GLIS2	-0.150295	2.45285	-0.447792	0.657369	0.948311	-5.10208
NDUFA13	0.15023	5.96344	1.26885	0.213792	0.843068	-4.79186
MAP1LC3A	-0.150222	2.85277	-0.625331	0.536259	0.922495	-5.07508
VPS33B	0.150215	3.68163	1.00864	0.320833	0.873918	-4.91282
TEX10	0.150215	4.86912	1.11143	0.274795	0.863768	-4.90632
ADAM10	-0.150202	7.88385	-1.00108	0.324418	0.876	-5.0038
SOCS4	0.150165	5.78728	1.00054	0.324676	0.876	-5.03433
POPDC2	-0.15016	1.3354	-0.479498	0.634898	0.944033	-4.97033
PAFAH2	0.150144	4.09877	1.04161	0.305522	0.869588	-4.92049
TBC1D7	0.150119	3.18198	1.18365	0.24541	0.854498	-4.73683
EEF1AKMT1	-0.150116	1.28446	-0.675005	0.504599	0.915573	-4.90569
FERMT3	0.150089	6.39559	0.583369	0.5638	0.927989	-5.31172
TUBA4A	0.150037	6.77942	0.481972	0.633159	0.943853	-5.35266
RSC1A1	-0.150004	2.97074	-0.972109	0.338405	0.877298	-4.88743
PLCD1	0.149986	4.654	0.658573	0.514957	0.917667	-5.21553
ZNF525	0.149924	4.08782	0.763538	0.450825	0.904251	-5.10823
YOD1	0.149916	6.82173	0.384869	0.702921	0.952819	-5.38628
MAFB	0.149902	7.13915	0.741464	0.463906	0.904795	-5.21468
SERPINA1	0.149882	7.35989	0.335776	0.739267	0.960286	-5.39105
SPTAN1	0.149851	8.53494	1.18044	0.246665	0.854723	-4.83167
ACAT1	-0.149847	5.00895	-0.97289	0.338022	0.877298	-5.03585
SLC30A6	0.149841	5.53203	1.0665	0.294308	0.867727	-4.97389
RNF32	0.14982	0.708391	0.440452	0.662619	0.948862	-4.90998
RAG1	0.149807	0.463542	0.425982	0.673018	0.949831	-4.92504
CUBN	0.149806	2.17098	0.404706	0.688429	0.951048	-5.08271
BRD9	0.149784	4.64226	1.43137	0.162175	0.81099	-4.57743
DMPK	-0.149772	2.44688	-0.555586	0.58242	0.932155	-5.05389
OR56A1	-0.149769	0.944925	-0.616552	0.541962	0.923742	-4.88415
DUSP3	0.149763	6.80629	1.17365	0.249336	0.854723	-4.88367
OR5BA1P	0.149737	0.895827	0.808337	0.424961	0.899718	-4.80911
UBASH3B	0.149728	5.43301	0.970525	0.339181	0.877298	-5.05372
MRPL51	0.149675	5.49842	1.02505	0.313149	0.871655	-5.00867
UGT1A1	-0.149667	0.830345	-0.689571	0.495514	0.91306	-4.85661
PDCD6	0.149651	5.82263	1.08229	0.287344	0.866983	-4.96656
KMT2E	-0.149642	6.97981	-1.02398	0.313648	0.871655	-5.01375
YTHDC1	-0.149631	6.0343	-1.43732	0.16049	0.81099	-4.61205
OR1M1	0.149625	-0.0833877	0.610263	0.546067	0.924146	-4.80407
CRISPLD2	0.149609	7.89707	0.547107	0.588162	0.932155	-5.29446
ERG	-0.149601	4.04964	-0.574964	0.569401	0.929423	-5.2097
SH3GLB2	0.149578	5.17616	0.916976	0.366125	0.886951	-5.08194
MMP19	0.149547	4.12474	0.53587	0.595813	0.932404	-5.22981
ZMIZ1	-0.149538	6.27571	-0.649657	0.520625	0.918026	-5.27792
RAB26	-0.149519	-0.211787	-0.386135	0.701993	0.9528	-4.8586
TENM4	-0.149488	5.01462	-0.549959	0.586227	0.932155	-5.29957
C3orf52	0.149466	2.3543	0.538	0.594359	0.932404	-5.05076
PEF1	0.149425	5.31874	1.41463	0.166989	0.814208	-4.62683
UQCRH	0.149389	5.57083	0.673105	0.505791	0.916263	-5.25484
CHST12	-0.149379	5.16018	-0.478376	0.635687	0.944192	-5.33716
ATP13A2	0.149369	5.68994	0.710326	0.48273	0.91027	-5.23869
C11orf68	-0.149331	2.98363	-0.760296	0.452733	0.904475	-5.02772
SEPTIN9	-0.149285	7.91223	-1.08037	0.288182	0.866983	-4.93565
THNSL2	-0.149218	2.71204	-0.408708	0.68552	0.951048	-5.16679
ZDHHC3	-0.149201	5.92955	-1.04821	0.302521	0.868249	-4.9987
USP1	0.149182	6.24019	1.14237	0.261911	0.861821	-4.91543
ZNF518B	0.149164	5.72736	0.876036	0.387644	0.893648	-5.12822
ARHGAP44	-0.149158	2.04859	-0.56307	0.577375	0.932155	-5.00975
C19orf71	0.149156	0.0629257	0.603902	0.550235	0.9259	-4.82991
KIAA0586	0.149156	5.09143	1.07539	0.290372	0.866983	-4.94834
NRROS	-0.149082	3.80176	-0.508914	0.61436	0.938762	-5.23031
NFX1	-0.149063	5.91877	-1.7674	0.0868516	0.786138	-4.20406
PRUNE2	0.149027	3.65279	0.391948	0.697737	0.951061	-5.2259
ATG7	0.149018	5.9012	1.07716	0.289593	0.866983	-4.97168
IDH2	0.148983	7.29454	1.18581	0.244568	0.854347	-4.86357
CHN1	0.148937	4.76989	0.694245	0.492619	0.912533	-5.19212
CNTNAP2	-0.148846	0.766498	-0.509969	0.613629	0.938593	-4.90337
PRDM4	0.148808	5.38684	1.14306	0.261629	0.861821	-4.9003
ZNF69	-0.148796	1.96554	-0.988406	0.330488	0.876023	-4.79054
ZNF738	0.148792	1.78305	0.755964	0.455289	0.904681	-4.89498
NEDD9	-0.148787	5.91293	-1.23287	0.226749	0.849802	-4.8272
NISCH	0.148747	5.44778	1.15105	0.258375	0.861821	-4.89448
ERLEC1	-0.148715	6.60434	-0.710253	0.482774	0.91027	-5.24218
KCTD20	0.148713	7.43966	1.20696	0.236435	0.853122	-4.84089
EXTL3	-0.14869	5.65883	-0.80287	0.428068	0.899718	-5.18038
FO393400.1	0.148653	1.85046	0.645927	0.523006	0.918311	-4.95137
LRP1B	0.148619	-0.670407	0.263483	0.793895	0.968406	-4.83976
ARHGAP31	-0.14858	6.72732	-0.873961	0.388756	0.893648	-5.13311
DDX54	-0.148495	5.22392	-0.704902	0.486053	0.910947	-5.23006
ITGB2	0.148483	8.97515	0.393828	0.696362	0.951048	-5.29844
NCAPD3	0.14847	4.94379	1.03726	0.307513	0.869609	-4.97489
ERICH1	-0.148467	4.20048	-0.738979	0.465393	0.904795	-5.1441
TMEM186	-0.148461	2.1027	-0.952215	0.34824	0.879491	-4.82293
ZNF419	-0.148445	3.41428	-0.811042	0.423429	0.898589	-5.02251
CREBL2	-0.148431	6.97893	-0.74138	0.463956	0.904795	-5.21648
MRC2	-0.148422	6.7342	-0.593749	0.556921	0.926888	-5.30255
AQP3	0.148421	8.14688	0.321791	0.749737	0.961958	-5.34844
ISCU	0.148361	6.00841	0.81573	0.420782	0.897825	-5.17503
MOB3C	0.14834	4.77464	1.16247	0.25378	0.856826	-4.85912
ABCC5	0.148335	4.06769	0.748075	0.459966	0.904681	-5.11189
COMMD2	0.148258	5.12513	1.03689	0.307684	0.869609	-4.98158
SYDE2	-0.148253	0.915971	-0.606973	0.548221	0.924928	-4.89768
UQCRQ	0.148249	5.67746	0.748542	0.459688	0.904681	-5.21369
SPINDOC	0.148173	2.55821	0.756524	0.454958	0.904681	-4.97165
POLR2M	-0.148109	5.90283	-1.07996	0.288361	0.866983	-4.97035
SLC25A14	0.148107	2.27295	1.04407	0.304403	0.868887	-4.77165
CPXM2	-0.148089	4.48216	-0.605698	0.549056	0.925452	-5.23702
LARGE2	0.148033	1.38553	0.373425	0.711334	0.954606	-5.01045
PRKD2	-0.148022	5.0914	-0.593211	0.557277	0.926888	-5.27713
ZBTB8B	0.148006	1.97808	0.64905	0.521012	0.918026	-4.95955
THOC7	0.147941	4.86704	1.14107	0.262444	0.861821	-4.88295
PRR33	0.147916	2.0634	0.657938	0.515359	0.917667	-4.95972
DIP2A	0.147901	5.51809	0.979689	0.334707	0.87706	-5.03938
SPATA18	-0.147887	2.21882	-0.53704	0.595014	0.932404	-5.06107
WDR78	-0.147874	1.6953	-0.575305	0.569173	0.929422	-4.98151
MTMR7	-0.147839	1.65109	-0.495016	0.624025	0.941903	-4.99165
TSC22D1	-0.147824	6.35444	-0.630617	0.532841	0.920616	-5.28788
PPRC1	0.147661	4.47972	0.833612	0.410778	0.896167	-5.10163
XIAPP2	0.147656	-0.1598	0.557769	0.580946	0.932155	-4.8142
XYLB	-0.147648	1.6707	-0.705852	0.48547	0.910947	-4.92245
TMEM17	0.147642	0.790571	0.69777	0.490441	0.911526	-4.85585
AC068620.3	0.147607	0.775916	0.550884	0.5856	0.932155	-4.88519
GEMIN4	-0.147591	4.35507	-0.789601	0.435666	0.900714	-5.13268
H3P37	-0.147572	0.0637208	-0.452529	0.65399	0.948263	-4.85384
TDP1	0.147565	4.84737	1.20999	0.235289	0.853122	-4.81537
ZNF707	0.147562	2.91227	0.768342	0.448008	0.9042	-4.98578
CFDP1	-0.147511	4.06226	-1.20014	0.239037	0.853808	-4.78768
TRMT6	0.147501	4.16887	1.07112	0.292257	0.867399	-4.90157
TXNIP	-0.14747	9.45008	-0.880143	0.38545	0.892519	-5.02883
AFF1	-0.147466	7.18119	-0.875818	0.387761	0.893648	-5.12237
WSCD1	0.147465	0.144524	0.362391	0.71948	0.956389	-4.90128
AC012651.1	0.147395	1.56607	0.581052	0.565341	0.928101	-4.95425
IGHE	-0.147389	-1.18477	-0.198926	0.8436	0.978821	-4.8009
CHAF1A	0.147351	3.8816	0.907892	0.370831	0.88744	-5.00151
SMPDL3A	0.147326	4.83277	0.669974	0.507758	0.916263	-5.22549
AL358472.6	0.147281	1.88781	0.438637	0.663919	0.948862	-5.02762
SMG1P7	-0.147269	2.36087	-0.729187	0.471276	0.907114	-4.96534
MRPS12	0.147248	3.85504	1.28784	0.207184	0.840566	-4.68851
IGKV1-17	0.147246	4.45117	0.171791	0.864701	0.980954	-5.36659
NDUFAB1	0.147206	4.86498	0.936486	0.35615	0.883473	-5.05093
ZNF613	0.147204	3.29814	0.789507	0.43572	0.900714	-5.01408
CMTM7	0.147201	3.75901	0.6552	0.517097	0.917667	-5.14592
UBTF	-0.147201	6.15517	-0.942657	0.353032	0.881991	-5.08508
LZTR1	0.147167	4.86375	1.01297	0.318792	0.873918	-4.99174
MAD1L1	0.147092	4.39822	0.870251	0.390749	0.893691	-5.06943
RAD52	-0.147082	2.61696	-0.784613	0.438543	0.900714	-4.96034
MBD3	0.147046	5.14622	1.03087	0.310457	0.870783	-4.99155
PRRT3	-0.147043	1.01284	-0.747263	0.460448	0.904681	-4.85318
AC244197.3	0.147039	4.83472	0.665525	0.51056	0.916572	-5.22182
NIPAL2	-0.147007	5.36029	-0.571231	0.571898	0.930965	-5.30759
TTF2	0.146952	4.90248	1.1434	0.261492	0.861821	-4.88091
ZNF445	-0.14694	5.42146	-1.25765	0.217764	0.845199	-4.79227
PKP3	0.146928	6.36786	0.385463	0.702486	0.952819	-5.39179
PABPN1	-0.146886	5.20594	-1.05467	0.2996	0.868249	-4.976
SDCBP	-0.146829	8.56029	-0.611804	0.54506	0.923904	-5.22608
LRRC37A16P	-0.146709	4.19858	-0.734981	0.467789	0.904796	-5.14237
MTTP	0.146693	-0.868266	0.322038	0.749552	0.961958	-4.8096
USP33	0.146686	6.72364	1.073	0.291427	0.867098	-4.97615
MTA2	0.146625	6.93411	1.33914	0.190112	0.828414	-4.71564
TOX4	-0.146621	6.16507	-0.940683	0.354028	0.882669	-5.0866
MRPS18A	0.146545	4.05639	1.27738	0.210805	0.842245	-4.71056
SRSF9	-0.146515	6.26557	-1.2212	0.231073	0.852461	-4.84071
C6orf62	0.14651	7.60386	1.2069	0.236459	0.853122	-4.83507
SLC14A2	0.146505	-0.398585	0.559305	0.57991	0.932155	-4.7959
AGPAT3	0.146504	6.61468	1.06538	0.294803	0.867915	-4.98293
NHLRC2	-0.146493	5.73724	-1.41335	0.167361	0.814208	-4.63627
STON1	-0.146472	4.44756	-0.57678	0.568188	0.929328	-5.24767
SERTAD3	0.146448	3.95463	1.09986	0.279729	0.864105	-4.86021
GLRX3	0.146411	5.73941	1.07933	0.288638	0.866983	-4.96751
SETD3	0.146409	6.30605	0.819543	0.418636	0.897157	-5.17411
UBFD1	0.14634	5.18787	1.24369	0.222792	0.848789	-4.80055
AP2S1	0.146332	6.1059	1.06773	0.293758	0.867727	-4.98211
LINGO3	0.146314	0.359986	0.443257	0.66061	0.948862	-4.88972
HOXA1	-0.146305	0.175845	-0.446291	0.658441	0.948333	-4.89419
PCP4L1	-0.146301	2.28982	-0.247974	0.805765	0.970936	-5.15284
KLHL25	0.146291	2.26276	0.672708	0.50604	0.916263	-4.98538
GAB1	-0.14629	5.80568	-0.649797	0.520536	0.918026	-5.27578
ACAD11	-0.146249	4.07004	-0.899184	0.375379	0.88744	-5.0161
RAI14	0.146248	6.51479	0.581426	0.565093	0.928101	-5.31246
GAPDH	0.146228	10.7441	0.946564	0.351068	0.88131	-4.92862
NADK	0.146228	6.51502	1.18737	0.24396	0.854347	-4.87255
GJC1	-0.146181	4.01314	-0.596061	0.555395	0.926888	-5.18429
RET	-0.146136	0.875492	-0.552899	0.584237	0.932155	-4.92219
CDKL1	0.146114	2.77033	0.648527	0.521345	0.918026	-5.03438
COX7A2L	0.146089	5.71055	0.983395	0.332909	0.876023	-5.04729
P4HB	-0.146077	8.97101	-1.06606	0.294503	0.867727	-4.90525
APOBEC3D	-0.146076	3.43188	-0.506387	0.616112	0.939474	-5.19178
HRG	0.146027	-0.524557	0.377994	0.707971	0.953895	-4.8278
CD28	0.146023	5.30739	0.564196	0.576618	0.932155	-5.30275
NMRAL1	0.145965	4.30635	0.958321	0.345201	0.878761	-4.99714
OR2A20P	-0.145959	1.65673	-0.348695	0.729639	0.959475	-5.03873
ZNF720	-0.145953	4.54642	-0.89861	0.37568	0.88744	-5.06551
WDFY1	0.145946	7.75601	1.05848	0.297891	0.867915	-4.96622
ZNF621	-0.145939	4.91374	-1.1006	0.279412	0.864105	-4.92311
CALML5	-0.145939	7.30219	-0.229777	0.819751	0.973758	-5.39933
CAAP1	-0.145929	4.33823	-0.959077	0.344826	0.878761	-5.00506
SERHL2	0.145773	0.323698	0.631157	0.532493	0.920565	-4.83656
ABCA5	0.145748	5.02222	0.727228	0.472458	0.907188	-5.19522
SH3PXD2A	-0.145686	6.99401	-0.568067	0.574018	0.931759	-5.31008
SFXN3	-0.14561	5.29446	-0.868773	0.391545	0.893691	-5.12345
EIF1AD	0.145586	4.14437	1.26683	0.214507	0.843068	-4.72107
MAGT1	0.145575	7.2913	1.05875	0.297766	0.867915	-4.978
AMMECR1L	0.145572	4.77085	1.18028	0.246728	0.854723	-4.83747
UVRAG	-0.14555	5.55653	-0.888518	0.380999	0.891214	-5.11767
MELK	0.145533	4.09137	0.677676	0.502926	0.914822	-5.15716
CSMD3	-0.145529	0.434843	-0.766715	0.448961	0.904251	-4.7991
NFKBIZ	0.14543	6.37588	0.662135	0.512701	0.917179	-5.27092
DUXAP9	0.145389	2.48545	0.634634	0.530251	0.920512	-5.01091
SDE2	0.145373	5.57477	1.38906	0.174559	0.819002	-4.65921
SF3B6	0.145371	5.16978	0.807223	0.425593	0.899718	-5.15635
GSTT1	-0.145344	1.49728	-0.190559	0.850094	0.979703	-5.06324
BTBD7	-0.145313	5.74539	-1.32952	0.193228	0.829859	-4.72733
DUSP22	0.145293	5.14607	0.972409	0.338257	0.877298	-5.03669
TADA3	0.14525	5.58831	0.939207	0.354773	0.882809	-5.08038
RBM10	0.145249	5.06774	1.4187	0.165807	0.813596	-4.61549
PFKFB4	0.145239	4.24691	0.602389	0.551228	0.926235	-5.20438
HCCS	-0.145179	4.18289	-0.870019	0.390874	0.893691	-5.06199
SURF4	0.145171	8.10805	1.24251	0.223221	0.849482	-4.7848
AP001496.3	-0.145166	0.439151	-0.668864	0.508456	0.916572	-4.83447
BBS5	0.145155	3.243	0.855786	0.398581	0.894724	-4.9761
ZNF674	0.145146	2.55113	0.871986	0.389816	0.893648	-4.89733
MCRIP1	0.145124	4.59686	0.988054	0.330658	0.876023	-4.99601
AP1S3	-0.145116	3.08372	-0.802381	0.428347	0.899718	-5.00019
XKRX	-0.145095	3.30604	-0.262599	0.79457	0.968525	-5.27068
MEGF9	-0.145036	5.96088	-1.0199	0.315547	0.87298	-5.02234
SIGLEC6	-0.145014	1.24544	-0.567366	0.574488	0.931802	-4.95929
LIAS	0.145009	3.76394	0.986004	0.331647	0.876023	-4.92688
TRMO	0.145008	3.92643	0.871805	0.389913	0.893648	-5.02469
SPSB3	0.145006	3.89555	0.897156	0.376444	0.887629	-5.0091
HMGB1P6	0.145005	5.50204	0.62898	0.533898	0.92132	-5.2799
ZNF644	0.144854	6.66233	0.971351	0.338776	0.877298	-5.06112
COA5	0.144831	3.64648	0.708056	0.484119	0.910718	-5.09931
AC015688.4	-0.144831	1.86288	-0.384132	0.703462	0.952884	-5.06106
SH3YL1	-0.144788	4.32203	-0.639465	0.527145	0.920084	-5.21181
AL390728.4	0.144759	4.59093	0.809493	0.424306	0.899621	-5.11574
FANCA	0.144722	3.74122	0.753095	0.456986	0.904681	-5.08304
CDK12	-0.144706	6.35259	-0.93532	0.356741	0.883702	-5.09063
CHRNA7	-0.144706	1.46575	-0.599435	0.553172	0.926792	-4.94405
RILPL1	-0.144631	3.45624	-0.747299	0.460427	0.904681	-5.06736
EMCN	-0.144624	3.96653	-0.46907	0.642251	0.946309	-5.2485
SLC2A14	0.144614	0.339375	0.252127	0.802581	0.970594	-4.91521
DCUN1D2	-0.144608	3.0194	-0.835415	0.409778	0.896167	-4.96264
IDE	-0.144591	7.2867	-0.374582	0.710482	0.954476	-5.3726
VIPAS39	-0.144474	4.15619	-1.20413	0.237514	0.853122	-4.79227
GET4	0.144407	3.98557	0.795732	0.432145	0.900522	-5.08636
C19orf44	0.144367	1.03446	0.579697	0.566244	0.92838	-4.90585
GNAS	-0.144366	8.37787	-0.72586	0.473285	0.90792	-5.1724
NFATC1	-0.144356	4.25044	-0.683137	0.499516	0.914066	-5.18329
KNOP1	-0.144353	4.4843	-0.788556	0.436268	0.900714	-5.14177
STMND1	0.144349	-0.220852	0.476801	0.636796	0.944287	-4.82394
NOTCH4	-0.144336	3.26248	-0.778778	0.441923	0.902341	-5.03241
METAP2	-0.144335	6.2835	-0.969069	0.339895	0.877564	-5.06419
AEBP2	-0.144323	5.54167	-1.11262	0.274294	0.863768	-4.93606
BRICD5	0.144295	0.145866	0.443568	0.660387	0.948839	-4.85646
FOSL2	-0.14424	7.9266	-0.600916	0.552197	0.926325	-5.25946
GALNT14	0.144227	1.03579	0.394829	0.69563	0.951048	-4.96374
COX8A	0.144218	6.16015	1.05697	0.298565	0.867915	-4.99151
SETD5	-0.144213	6.20181	-0.897433	0.376298	0.887629	-5.11912
TSR1	0.144192	5.96925	1.08064	0.288062	0.866983	-4.96939
LIME1	-0.144182	2.87501	-0.372876	0.711739	0.954832	-5.15861
CTPS1	0.144166	5.11796	0.727126	0.47252	0.907188	-5.20187
DNAJA3	0.144148	4.81541	0.878633	0.386256	0.893265	-5.09306
CEBPZOS	-0.144144	4.41534	-1.07512	0.290489	0.866983	-4.91979
NDUFC1	0.144102	4.49099	0.95241	0.348143	0.879491	-5.02004
ARSG	-0.144091	3.82223	-0.861491	0.39548	0.894724	-5.02929
HS6ST1	0.144081	5.79561	0.739903	0.46484	0.904795	-5.22167
FAM50A	-0.14408	4.63123	-1.13578	0.264618	0.862904	-4.87958
ARHGAP20	-0.144075	2.05115	-0.73568	0.46737	0.904795	-4.94677
JAZF1	-0.144071	4.14749	-0.920474	0.364323	0.88673	-5.01878
WDR62	0.144068	2.86813	0.632514	0.531617	0.920512	-5.04584
MUC20	-0.144032	1.41534	-0.46063	0.64823	0.947831	-4.97262
POLR3G	0.144001	3.10574	0.49013	0.62744	0.943093	-5.15068
MCCC1	-0.143939	4.1816	-0.749129	0.459339	0.904681	-5.13712
CDC42	0.143927	8.79304	1.23465	0.226093	0.849741	-4.76781
BIN3	0.143879	3.7259	1.22283	0.230465	0.85166	-4.73948
HLA-E	0.143868	10.7968	1.01231	0.319105	0.873918	-4.87968
KRT8P33	-0.14376	-0.241328	-0.422109	0.675813	0.949831	-4.84362
GNAO1	-0.143711	1.62477	-0.448333	0.656983	0.948311	-5.01021
CAPN3	-0.143698	3.00846	-0.838839	0.407882	0.895846	-4.97158
H2BC19P	-0.143666	1.02049	-0.634767	0.530166	0.920512	-4.89771
RNF41	0.143644	5.3624	1.16287	0.253619	0.856826	-4.88133
GXYLT1	0.143634	5.01806	1.28891	0.206818	0.840566	-4.74578
KPNA2P3	0.143622	1.87626	0.670343	0.507525	0.916263	-4.93869
ZNF133	0.143575	3.65723	0.856381	0.398257	0.894724	-5.00825
DR1	0.143573	6.91259	1.33079	0.192814	0.829859	-4.7246
YKT6	-0.143566	6.08335	-1.13631	0.2644	0.862904	-4.92111
BTF3L4P2	0.143563	2.13618	0.706154	0.485284	0.910947	-4.95783
PPIP5K2	-0.143498	6.56166	-0.950755	0.348969	0.879569	-5.07757
MAPK8	0.143486	5.14599	0.901456	0.374189	0.88744	-5.08705
MLST8	-0.143435	3.51727	-0.880445	0.385289	0.892519	-4.99809
KLHL9	0.143318	5.82132	1.05371	0.300033	0.868249	-4.99092
CIAO1	0.143312	6.14959	1.25989	0.216965	0.845199	-4.80199
SMURF2	0.143297	5.77027	1.12024	0.271083	0.863768	-4.92964
ZNF879	0.143267	2.6401	0.722159	0.475526	0.909638	-4.99435
EPM2A	-0.143252	3.28534	-0.769721	0.447201	0.9039	-5.03634
PTPRA	-0.143231	6.31583	-1.14315	0.261595	0.861821	-4.91483
AC139769.1	0.143212	1.25376	0.453717	0.653144	0.948263	-4.97047
ZNF37BP	0.143207	4.48705	0.814797	0.421308	0.897825	-5.09966
COQ6	0.143187	3.12023	1.05673	0.298676	0.867915	-4.82925
CHRM5	0.143176	0.765815	0.468072	0.642957	0.946309	-4.9059
CSNK2B	-0.143073	5.94213	-1.05921	0.297561	0.867915	-4.98941
PLEKHF2	0.143062	5.92568	1.03974	0.306378	0.869609	-5.00457
ZNF239	0.14304	0.498617	0.509349	0.614059	0.938762	-4.89986
SPNS1	-0.14297	4.40293	-1.01913	0.315908	0.873556	-4.9706
SLC44A5	0.142944	1.00024	0.19668	0.845341	0.978821	-5.01192
CCNG1	0.142926	6.22832	1.02132	0.314888	0.872	-5.02162
PDXDC2P	-0.142845	2.70632	-0.528497	0.600859	0.934343	-5.08002
YIPF5	0.142814	6.00462	0.881747	0.384595	0.892141	-5.12947
GRIP1	0.142811	1.85072	0.432672	0.668202	0.949528	-5.05165
STXBP1	-0.142804	2.81995	-0.635384	0.529768	0.920512	-5.06633
ATF4	0.142766	7.43952	1.02394	0.313667	0.871655	-5.00582
POGLUT1	0.142742	4.72425	1.12845	0.267652	0.863358	-4.88501
FPGT-TNNI3K	0.142742	0.110796	0.285061	0.777464	0.966321	-4.86925
AP2M1	-0.142741	7.29718	-1.13659	0.264286	0.862898	-4.90521
SLC12A8	0.14269	1.69335	0.480099	0.634475	0.943913	-5.0094
TATDN2	-0.142632	5.78431	-0.856197	0.398357	0.894724	-5.14549
NCKAP1L	0.142589	8.00508	0.626703	0.535371	0.922264	-5.24989
PDSS2	-0.142561	3.90563	-0.938736	0.355011	0.882809	-4.99438
CDH11	-0.142556	7.21944	-0.480978	0.633858	0.943853	-5.3439
ADRM1	0.142543	5.52882	1.02304	0.314085	0.871655	-5.01168
ST3GAL3	0.142528	3.46125	0.950769	0.348962	0.879569	-4.92796
FOXK1	-0.142508	6.40154	-0.875301	0.388038	0.893648	-5.13463
CEBPZ	0.142481	6.08269	0.956923	0.345895	0.878761	-5.073
GNPNAT1	0.142446	5.30945	1.01493	0.317875	0.873918	-5.00821
KLK11	-0.14244	4.41886	-0.286657	0.776252	0.966321	-5.36215
NUGGC	-0.14244	3.51149	-0.36492	0.71761	0.955538	-5.22265
USP16	0.142351	6.24541	1.09026	0.28387	0.86659	-4.96253
GRSF1	0.142332	6.73307	1.14658	0.260191	0.861821	-4.90929
KPNA2	0.142331	6.2927	0.904507	0.372595	0.88744	-5.11382
SRRM2	-0.142327	7.76863	-0.565544	0.575712	0.932046	-5.28666
GNG11	0.142309	5.23903	0.540128	0.592908	0.932404	-5.30284
PFN2	-0.14226	3.58662	-0.536046	0.595693	0.932404	-5.18469
CLPTM1	-0.14222	5.70698	-0.791071	0.434821	0.900714	-5.19016
ENGASE	0.14222	3.57774	0.577024	0.568026	0.929328	-5.15834
DRG1	0.142219	5.09522	1.38133	0.1769	0.820287	-4.65568
CCDC141	-0.142206	2.78782	-0.36827	0.715136	0.955215	-5.14306
PKD2	-0.142191	5.511	-0.712186	0.481593	0.910229	-5.23195
SLC38A2	0.14219	9.15276	0.822684	0.416874	0.897157	-5.08165
CHIC2	0.142181	4.43671	0.921466	0.363813	0.886665	-5.0312
LHPP	0.142166	2.34673	0.644015	0.524229	0.918311	-5.00074
RARRES2	0.142159	4.90004	0.326638	0.746103	0.961233	-5.36215
CDKN3	0.142156	2.75749	0.720954	0.476256	0.910229	-5.00831
STAG3	0.142119	3.20421	0.686745	0.49727	0.913518	-5.06348
NPIPB3	0.142116	3.66996	0.62445	0.536831	0.922696	-5.13301
NUDT16L1	0.142113	3.18055	0.915381	0.366948	0.886951	-4.93649
ARIH2OS	0.142099	0.925234	0.751688	0.45782	0.904681	-4.83555
AL133352.1	-0.142076	-0.0573649	-0.456289	0.651313	0.947905	-4.86119
CD14	0.142047	8.06247	0.406577	0.687069	0.951048	-5.34155
ACP1	0.14195	5.66734	1.01595	0.317396	0.873918	-5.01821
VEZT	0.141925	5.97019	1.20447	0.237383	0.853122	-4.85552
HSD17B6	0.141877	0.0111301	0.354669	0.725202	0.957873	-4.87204
ANAPC10	0.141839	3.57673	0.933872	0.357476	0.884266	-4.95056
PPIAP46	-0.141833	1.50015	-0.70868	0.483737	0.910669	-4.89806
KTN1	0.141812	8.34707	1.06504	0.294958	0.867915	-4.93716
ST3GAL6	0.141788	3.49426	0.724384	0.474178	0.908571	-5.07618
ISOC2	0.141783	4.11325	0.683249	0.499446	0.914066	-5.16613
RNF152	-0.141762	5.72599	-0.538521	0.594004	0.932404	-5.32785
KCTD4	-0.141755	0.82721	-0.267951	0.790485	0.968406	-4.98232
GCNT4	0.141727	4.02057	0.49402	0.624721	0.94214	-5.24964
ZNF784	0.141714	1.27568	0.701006	0.488447	0.910947	-4.8939
AL049697.1	0.141713	1.0104	0.536977	0.595057	0.932404	-4.92148
EFNA4	-0.141664	1.32993	-0.580808	0.565504	0.928101	-4.94991
AC106795.1	0.141663	2.63569	0.341712	0.734838	0.960286	-5.14127
DGKD	0.141618	4.74088	0.755597	0.455506	0.904681	-5.15932
PRPF38A	-0.14161	5.14798	-0.610528	0.545894	0.9241	-5.27716
ALG8	-0.141574	4.10042	-1.02536	0.313008	0.871655	-4.9405
GUSBP3	-0.141558	0.947286	-0.15775	0.875661	0.982616	-5.00152
ALKBH5	-0.141479	6.36925	-1.26883	0.2138	0.843068	-4.79295
RAB6B	-0.141467	1.26713	-0.467892	0.643084	0.946309	-4.96395
PLD6	0.141421	1.81395	0.665463	0.5106	0.916572	-4.93648
RBM17	-0.141408	5.51873	-0.745499	0.461498	0.904681	-5.21452
TRIM46	0.141369	0.460006	0.530256	0.599654	0.933962	-4.86663
TMEM131	0.14136	6.71633	0.912879	0.368243	0.887325	-5.10541
MEF2A	-0.141348	6.53292	-1.29257	0.205563	0.839559	-4.7685
KIAA1841	0.141279	3.48366	0.999392	0.325223	0.876	-4.89567
IK	-0.141244	6.41703	-1.0825	0.28725	0.866983	-4.96875
DDTL	-0.141158	0.631787	-0.480275	0.634352	0.943853	-4.91623
PROM2	0.141147	4.47422	0.443485	0.660447	0.948839	-5.30755
ITPA	0.141138	4.0653	1.02919	0.311233	0.870958	-4.92905
AMPD3	-0.141123	5.65311	-0.712732	0.48126	0.910229	-5.2351
SCRG1	-0.141044	1.42415	-0.559799	0.579577	0.932155	-4.95625
PPP4C	0.141029	5.83335	1.15893	0.255198	0.858431	-4.89762
MRPL52	0.141015	4.15757	0.830617	0.412443	0.896167	-5.08111
ADGRL2	0.140991	5.98241	0.567217	0.574588	0.931802	-5.31803
CHRFAM7A	-0.140971	0.451653	-0.391702	0.697916	0.951061	-4.91576
MRM3	0.140965	3.02157	1.08783	0.284926	0.86659	-4.79763
FCF1	-0.14095	5.00538	-1.09526	0.28171	0.865134	-4.9342
TBC1D31	0.140928	4.74503	0.819657	0.418573	0.897157	-5.12212
CHAF1B	0.14087	3.19437	0.893778	0.378221	0.888685	-4.94218
ZNF496	0.140867	4.769	0.854137	0.39948	0.894724	-5.09933
DGKE	-0.140842	4.16889	-0.79888	0.430344	0.89982	-5.09418
SLC5A12	0.14083	-0.389589	0.518588	0.607673	0.936937	-4.79575
DDX51	-0.140813	3.50296	-0.93812	0.355322	0.882893	-4.9539
PYM1	0.140813	4.31853	1.24627	0.221856	0.847521	-4.75488
MRPL19	0.1408	5.62951	0.905821	0.371909	0.88744	-5.10492
VTA1	0.14074	5.62542	0.989077	0.330164	0.876023	-5.04175
ALDOC	-0.140695	3.99466	-0.701822	0.487945	0.910947	-5.14887
NAP1L4	0.140694	6.52668	1.4307	0.162364	0.81099	-4.6196
KIAA0556	0.140692	4.27133	1.14284	0.26172	0.861821	-4.84471
EMC3	0.140691	5.7998	0.993861	0.327866	0.876	-5.04093
DNAJB1	0.140656	6.25716	0.648028	0.521664	0.918026	-5.27856
PIN4	-0.140637	3.21772	-0.770377	0.446817	0.9039	-5.03035
PRPF4	0.14063	5.07053	1.13506	0.264917	0.862904	-4.89754
ENO2	0.140611	3.76583	0.427289	0.672076	0.949831	-5.22763
UQCC2	0.140609	3.36804	0.76383	0.450654	0.904251	-5.04761
PYGO2	-0.140557	4.10276	-0.800297	0.429535	0.899718	-5.10244
NDUFB6	0.140552	4.34989	0.661508	0.513098	0.917316	-5.18802
SLC17A5	-0.140534	4.86196	-1.00633	0.321926	0.874192	-4.99654
TMEM256	0.14051	2.79834	0.688811	0.495986	0.913362	-5.02658
BCCIP	0.140495	4.92617	1.04524	0.303869	0.868887	-4.96559
R3HCC1L	0.140489	4.92478	1.11315	0.274067	0.863768	-4.90715
LRIF1	0.140481	4.54277	0.663926	0.51157	0.916952	-5.20165
ARMCX3	-0.140428	5.5807	-0.88848	0.381019	0.891214	-5.11857
ADGB	-0.140419	1.59575	-0.454934	0.652278	0.948239	-5.00176
KRTAP17-1	0.140362	-5.14182	0.172527	0.864128	0.980954	-4.65093
PBX4	0.1403	0.916207	0.546181	0.588791	0.932155	-4.91178
SLC6A8	0.140286	3.7836	0.412814	0.68254	0.950402	-5.24292
APPBP2	0.140253	5.91006	0.844154	0.404951	0.895416	-5.15516
HBP1	-0.140208	7.15054	-0.905451	0.372102	0.88744	-5.10094
IL16	-0.140189	6.17897	-0.966856	0.340983	0.878247	-5.06614
ARHGEF1	0.140023	6.58064	0.671808	0.506605	0.916263	-5.26458
EXOC7	0.140011	6.5779	1.63596	0.111805	0.792922	-4.37466
MFSD2A	0.14	3.55477	0.662122	0.51271	0.917179	-5.12204
ELL2	-0.139969	7.69669	-0.620217	0.539578	0.923742	-5.26379
OCRL	-0.139957	4.17624	-1.10183	0.278885	0.864105	-4.88233
IGSF21	0.139945	1.22211	0.249975	0.80423	0.970936	-4.99271
ZNF511	0.139942	3.57437	0.911595	0.368908	0.887325	-4.97368
CNDP1	-0.139912	0.389501	-0.484198	0.631596	0.943331	-4.88501
PAPPA	0.139902	4.75147	0.367649	0.715594	0.955215	-5.32896
SSBP4	0.13986	3.90997	0.671334	0.506903	0.916263	-5.15296
RHOG	-0.139811	5.07539	-0.421489	0.676261	0.949831	-5.35563
ATP8A1	0.139768	5.74472	0.628141	0.534441	0.92139	-5.28158
PODXL	-0.139767	5.58633	-0.507758	0.615161	0.939167	-5.33715
MRPL50	0.139759	4.35704	0.713488	0.480799	0.910229	-5.16043
EXOSC7	-0.139744	4.35891	-1.06262	0.296034	0.867915	-4.92572
YIF1B	0.139727	4.28277	1.20039	0.238939	0.853808	-4.79765
COPE	0.139688	5.95917	0.76823	0.448074	0.904226	-5.20629
MDH1B	-0.139652	-0.685479	-0.581448	0.565078	0.928101	-4.78152
AC245100.4	0.139636	1.82845	0.448761	0.656677	0.948263	-5.00641
OLAH	0.139631	-0.761941	0.346252	0.731456	0.959669	-4.81708
ZBED4	-0.139604	5.18651	-1.13569	0.264656	0.862904	-4.90329
APOM	-0.139589	0.708129	-0.731536	0.469861	0.905513	-4.83912
MZT1	0.139588	4.08811	0.661363	0.51319	0.917316	-5.16452
ARSJ	0.139539	3.39586	0.663913	0.511578	0.916952	-5.0871
BCL2	-0.139532	5.38417	-0.732569	0.469239	0.905513	-5.21582
CENPH	0.139513	3.21381	0.640615	0.526407	0.919776	-5.08903
OR2AT4	0.139511	2.93053	0.650741	0.519934	0.918026	-5.04536
CDC34	0.139485	4.3502	0.658916	0.514739	0.917667	-5.20143
GSE1	-0.13944	4.9828	-0.777354	0.442751	0.902771	-5.17166
SLC9A5	0.139432	0.0519155	0.569476	0.573073	0.931285	-4.83157
PPP5C	-0.139422	4.71867	-0.842973	0.405601	0.895438	-5.11464
LRRC47	-0.139413	5.0088	-1.13661	0.264276	0.862898	-4.89859
DGCR2	0.139399	6.02403	0.938184	0.35529	0.882893	-5.08793
SAMD4A	0.139394	5.90971	0.72928	0.47122	0.907114	-5.22809
ST3GAL4	-0.139355	3.47699	-0.808089	0.425102	0.899718	-5.03282
TBCB	0.139294	5.23665	1.24937	0.220736	0.847509	-4.79477
FGD6	0.139283	5.81946	1.37318	0.179396	0.82209	-4.68066
TRAPPC2L	-0.139267	4.12397	-0.905519	0.372067	0.88744	-5.03171
SERPINA10	0.13926	0.946725	0.527159	0.601778	0.934988	-4.9095
PLCG2	-0.139245	13.0269	-0.864336	0.393939	0.89378	-4.88796
RIPK4	0.139233	3.78123	0.411812	0.683267	0.950402	-5.25266
ATP10B	0.139215	4.47113	0.451347	0.654833	0.948263	-5.30967
OR6J1	0.139188	1.79316	0.707056	0.484732	0.9108	-4.9211
ATL1	-0.139159	3.31074	-0.803528	0.427693	0.899718	-5.02643
ALDH3B2	0.139158	5.21128	0.282163	0.779664	0.966321	-5.40887
TMEM128	0.139136	3.81269	0.890574	0.379912	0.890246	-5.00599
CCAR2	-0.139134	5.89353	-0.966677	0.341071	0.878247	-5.06503
TOP1	0.139113	6.77276	0.77558	0.443783	0.903071	-5.19988
GTF2IP4	-0.139104	5.5295	-0.750738	0.458384	0.904681	-5.21187
PGAP2	-0.139078	3.27589	-0.936795	0.355993	0.883473	-4.9442
RAD1	0.139018	4.68602	1.36977	0.180448	0.822754	-4.64577
ZFYVE16	0.139017	7.33024	0.78716	0.437073	0.900714	-5.18219
PEBP1	-0.139016	6.80811	-0.939962	0.354392	0.882809	-5.08203
GCNT3	-0.139006	1.04691	-0.537305	0.594834	0.932404	-4.93834
ATG4D	0.138994	3.28457	0.837853	0.408428	0.896167	-4.98889
FAM210A	0.138957	4.50084	0.801677	0.428748	0.899718	-5.11808
C2orf16	0.138936	1.16609	0.745307	0.461613	0.904681	-4.86263
TDP2	0.138848	5.52873	1.29372	0.20517	0.839126	-4.75979
ADD3	-0.138841	6.92142	-0.907436	0.371068	0.88744	-5.1049
PLAGL1	-0.138816	3.89656	-0.76801	0.448202	0.904251	-5.09685
AC005670.2	-0.138765	0.0729763	-0.42154	0.676225	0.949831	-4.87299
CUTC	-0.138748	3.65095	-0.958267	0.345228	0.878761	-4.95164
USP48	-0.138746	5.88522	-0.888371	0.381077	0.891214	-5.12405
SELP	-0.138706	3.02999	-0.467067	0.643668	0.946309	-5.18204
BEND2	-0.13868	-0.749041	-0.435906	0.665878	0.948862	-4.80831
SMAD9	-0.138645	2.16937	-0.670577	0.507379	0.916263	-4.97948
CSGALNACT1	-0.13864	5.48668	-0.679264	0.501933	0.914482	-5.24713
MSRB1	0.138632	4.433	0.375402	0.709878	0.954439	-5.32656
AL021546.1	-0.138613	-0.566242	-0.432457	0.668357	0.949528	-4.82801
TBC1D10A	-0.138609	3.8514	-0.920876	0.364116	0.886665	-4.99814
BTD	-0.138597	4.61317	-1.278	0.21059	0.842245	-4.7433
MACO1	-0.138597	5.29507	-0.869868	0.390955	0.893691	-5.12178
PAEP	-0.138593	0.0500533	-0.261394	0.795491	0.968691	-4.90265
HINT1	0.13858	6.74467	0.82593	0.415058	0.897157	-5.16672
RABIF	-0.138561	3.68993	-1.06749	0.293865	0.867727	-4.87614
DEDD	-0.138558	4.34412	-0.712887	0.481165	0.910229	-5.17304
PSMD5	-0.13852	5.25798	-1.20674	0.236519	0.853122	-4.8421
FKBP9P1	-0.138458	1.45147	-0.57867	0.566928	0.9289	-4.96144
SMG1	0.13844	8.44603	0.815339	0.421002	0.897825	-5.12386
HMGCL	0.13844	4.44745	1.05172	0.300931	0.868249	-4.93567
RPL3L	0.138437	-0.121329	0.496547	0.622957	0.94188	-4.83306
LACC1	0.138432	5.27948	0.767028	0.448778	0.904251	-5.1888
ZNF606	-0.138419	3.26234	-1.30416	0.20163	0.838586	-4.63371
CCSAP	-0.138396	5.30982	-0.903273	0.373239	0.88744	-5.09885
GNPTAB	-0.13837	7.06916	-0.95417	0.347265	0.879317	-5.06704
GGH	0.138352	4.88217	0.341361	0.735099	0.960286	-5.36394
DUOX1	0.138351	5.48323	0.412157	0.683016	0.950402	-5.37147
SLC44A3-AS1	0.138337	1.02812	0.549823	0.58632	0.932155	-4.91432
RPS6KA6	-0.138307	1.05651	-0.407836	0.686154	0.951048	-4.98221
MINDY2	0.138291	5.82832	1.27334	0.212218	0.842245	-4.78537
PELI2	-0.138271	4.084	-0.495339	0.6238	0.941903	-5.24437
OGFOD1	0.138241	5.09523	1.3517	0.186102	0.823731	-4.68606
UBE2R2	-0.13824	5.68908	-1.23262	0.226841	0.849802	-4.82572
GABRP	-0.138203	2.27579	-0.427796	0.671711	0.949831	-5.07996
FLAD1	0.138184	4.28118	1.1966	0.240395	0.853808	-4.79839
TFAM	0.138117	5.70748	0.928132	0.360399	0.885945	-5.09006
UBC	0.1381	11.2576	1.06524	0.294867	0.867915	-4.82192
TARS3	0.138077	4.35679	1.13264	0.265914	0.862904	-4.85616
SUPT4H1	0.138043	5.40939	1.28568	0.20793	0.840566	-4.76483
TBRG1	0.137903	5.1271	0.896228	0.376931	0.887653	-5.09064
NOS1AP	-0.13782	0.00878032	-0.296166	0.769048	0.965588	-4.89306
POLR3B	-0.13775	3.81395	-0.693682	0.492967	0.912533	-5.14036
ZSCAN21	0.137719	2.90621	1.29492	0.204762	0.839126	-4.61494
SGSM2	0.137699	4.65675	0.881699	0.38462	0.892141	-5.07113
HTR1F	-0.137683	-0.0293987	-0.390963	0.698457	0.951406	-4.86347
BCL7A	-0.13765	2.97193	-0.777055	0.442925	0.902771	-5.00792
PNMA8C	-0.137603	-0.325086	-0.418307	0.678562	0.950231	-4.84808
TIMM13	-0.137603	3.8511	-0.773529	0.444978	0.903114	-5.10421
DNAAF5	0.1376	3.54507	0.928124	0.360403	0.885945	-4.96914
TRPM4	-0.137566	4.06142	-0.712115	0.481637	0.910229	-5.1446
IGHV3-49	0.137524	3.91862	0.144811	0.885783	0.984256	-5.29678
SLC26A2	-0.137514	5.52702	-1.03846	0.306963	0.869609	-4.99887
TASP1	-0.137502	3.23443	-0.92646	0.361253	0.886006	-4.9402
NADK2	-0.137438	4.89709	-1.40718	0.169167	0.815757	-4.62058
FRMD6	0.137438	7.53819	0.644125	0.524159	0.918311	-5.25854
MED25	0.137419	3.90566	0.680906	0.500907	0.914482	-5.1464
BCL2L11	-0.137397	5.96397	-0.635116	0.529941	0.920512	-5.28298
CACNA2D4	0.137365	2.35105	0.56251	0.577751	0.932155	-5.0254
RMC1	0.137339	5.05254	1.05408	0.299868	0.868249	-4.96173
DCHS2	-0.137338	0.952776	-0.403771	0.68911	0.951048	-4.96321
ING1	-0.13732	4.09464	-0.553917	0.583548	0.932155	-5.23067
ZNF579	-0.137311	1.15561	-0.525852	0.602675	0.935534	-4.94895
SLAMF7	0.137285	8.33952	0.421494	0.676258	0.949831	-5.32265
AC004980.1	0.137281	0.923113	0.481283	0.633643	0.943853	-4.91381
DDAH1	-0.137246	3.5661	-0.447412	0.65764	0.948311	-5.21589
DENND5A	0.13723	7.31637	0.666741	0.509793	0.916572	-5.25471
ITPRIP	0.137174	6.03976	0.472237	0.640014	0.945609	-5.35956
RABGAP1L	-0.137152	6.50284	-1.12696	0.268272	0.863358	-4.92921
GLT8D1	-0.137132	5.00553	-1.13496	0.264958	0.862904	-4.89663
ODR4	0.137116	4.77347	0.75723	0.454541	0.904681	-5.16495
TCHHL1	0.137054	-3.89779	0.131543	0.896183	0.985018	-4.67402
MPV17L2	-0.137003	2.12469	-0.734895	0.467841	0.904796	-4.9526
WDR35	0.136946	4.06115	0.872431	0.389577	0.893648	-5.03237
OXSR1	0.136941	6.44464	1.16908	0.251145	0.854723	-4.89055
SFXN5	-0.13694	3.94455	-1.1163	0.272739	0.863768	-4.84237
MCM6	0.136936	5.71967	0.672469	0.50619	0.916263	-5.25789
TTLL5	0.136928	4.09903	1.124	0.269508	0.863768	-4.8457
GRK6	-0.136928	5.70827	-1.12186	0.270404	0.863768	-4.93061
ARAP2	0.136909	7.64997	0.71356	0.480755	0.910229	-5.21821
M1AP	0.136865	-0.383596	0.29933	0.766655	0.965085	-4.84127
ERCC5	-0.136864	6.28463	-1.36698	0.181311	0.822754	-4.69045
ATRX	-0.136858	7.24829	-0.860482	0.396027	0.894724	-5.13288
UBXN8	-0.13683	2.73275	-0.707841	0.48425	0.910718	-5.02555
PITPNB	-0.136819	5.99798	-0.759797	0.453027	0.904475	-5.21225
WASL	0.136811	5.9217	0.787413	0.436927	0.900714	-5.19276
TRIM47	-0.136794	4.01011	-0.698251	0.490145	0.911184	-5.1579
CFAP300	0.136777	-0.0411376	0.393537	0.696575	0.951048	-4.8678
CYP8B1	0.136711	-0.0817749	0.440375	0.662674	0.948862	-4.84213
EDRF1	0.136708	4.62528	0.892466	0.378913	0.88896	-5.06181
ZFAND6	0.136625	6.41814	0.820589	0.418049	0.897157	-5.17322
ZNF90P1	-0.136607	0.0807577	-0.628516	0.534198	0.92132	-4.82123
RABGGTB	0.136591	5.80173	0.806192	0.426179	0.899718	-5.17763
ZHX1	0.136586	6.17063	1.16463	0.252916	0.856642	-4.89471
ZFP90	-0.136585	4.88048	-0.940339	0.354201	0.882669	-5.05217
TNFAIP8L2	0.136568	3.50424	0.489459	0.627909	0.943093	-5.19273
MOAP1	0.136535	4.74094	0.784431	0.438648	0.900714	-5.1424
IMPAD1	0.136528	7.30336	0.72604	0.473176	0.907814	-5.2206
PWP2	0.136525	3.48903	0.291025	0.772941	0.96577	-5.23753
EYA1	0.136499	-0.904507	0.296346	0.768911	0.965588	-4.79353
EP400P1	0.136497	3.03097	0.736434	0.466918	0.904795	-5.01007
ZNF655	0.136468	6.52669	1.56647	0.127233	0.797343	-4.46088
SPSB2	0.136453	2.09604	0.813267	0.422172	0.898545	-4.90259
CR1L	0.136426	-0.525981	0.259799	0.79671	0.968941	-4.85128
ACSM2B	0.136422	0.916489	0.382732	0.70449	0.952958	-4.94792
LRRN3	-0.136398	1.28284	-0.494389	0.624463	0.94214	-4.95612
TTLL9	-0.136386	-0.0747103	-0.423647	0.674703	0.949831	-4.84763
CCDC69	-0.136358	6.11508	-0.820252	0.418238	0.897157	-5.17331
ECHDC3	0.136343	2.54037	0.548161	0.587446	0.932155	-5.0701
TGFB3	-0.136329	5.0932	-0.631833	0.532056	0.920512	-5.26258
TRMT112	0.136322	5.40559	0.828105	0.413843	0.896846	-5.1547
PTDSS2	-0.1363	3.35239	-0.765698	0.449557	0.904251	-5.05042
ZNF311	0.136288	0.124271	0.552182	0.584722	0.932155	-4.85274
USP7	-0.136279	7.18644	-1.10524	0.277427	0.863768	-4.93887
OTUD4	0.136266	6.93769	1.09158	0.283297	0.866023	-4.95729
OR5AN1	0.136262	-0.590989	0.538204	0.59422	0.932404	-4.77766
AK6	0.136242	3.74233	0.669621	0.50798	0.916263	-5.12805
RNF125	-0.136238	4.28492	-0.805328	0.426669	0.899718	-5.10676
LINC00674	0.136209	0.0261444	0.534619	0.596668	0.932404	-4.83008
OPRM1	0.136202	2.05771	0.633606	0.530913	0.920512	-4.97136
CHD7	-0.136198	5.69281	-0.592414	0.557804	0.926888	-5.303
ETFRF1	-0.136191	3.37588	-0.789115	0.435946	0.900714	-5.04088
GJC2	0.13617	-0.58574	0.433603	0.667533	0.949528	-4.80914
NPRL3	-0.136151	2.99078	-0.613673	0.543839	0.923904	-5.09833
CYB561D2	0.136148	4.01636	0.838752	0.407931	0.895846	-5.05894
PLEKHS1	0.136089	-0.047221	0.217838	0.828961	0.975568	-4.90062
FBXW7	-0.136074	6.43873	-0.64704	0.522295	0.918212	-5.27903
CHST15	-0.136069	6.02825	-0.827025	0.414446	0.897053	-5.16803
SCML2	-0.136062	0.282898	-0.490341	0.627292	0.943093	-4.86479
ZBTB34	-0.136028	4.97205	-1.13984	0.262947	0.862142	-4.88763
GEM	0.13601	4.08637	0.467392	0.643437	0.946309	-5.24077
KCNN1	0.13598	-0.769865	0.331631	0.742365	0.960689	-4.80488
RPL18A	-0.135923	8.5265	-0.691865	0.494092	0.912533	-5.18158
VTI1A	0.135913	5.28427	1.68113	0.102632	0.79168	-4.3066
GTF2IRD2	-0.135897	3.40935	-0.715994	0.479271	0.910229	-5.08344
GSTK1	0.135883	6.51467	1.1504	0.258639	0.861821	-4.90709
ARID4A	-0.135873	5.43616	-0.818052	0.419475	0.897825	-5.15993
SMIM12	0.135866	5.50882	1.26742	0.214298	0.843068	-4.7849
POLG2	0.135838	2.40935	0.814781	0.421317	0.897825	-4.91759
TRIM61	0.135796	1.77033	0.761748	0.451878	0.904343	-4.89425
FAAP20	-0.135768	3.44013	-0.559543	0.57975	0.932155	-5.16346
TNFRSF4	0.135745	2.41123	0.474031	0.638748	0.945097	-5.08388
ZFPL1	-0.135726	3.42417	-0.766268	0.449223	0.904251	-5.05824
MMACHC	-0.135706	2.94104	-0.627411	0.534913	0.921846	-5.08518
SLC35D1	0.135682	5.50807	1.11033	0.275265	0.863768	-4.93369
SYT17	0.135671	1.37633	0.416284	0.680026	0.950402	-4.99258
IFT172	-0.135661	3.69135	-0.852266	0.400502	0.894724	-5.02483
IZUMO2	0.135639	-0.908806	0.392363	0.697433	0.951048	-4.78427
CLIC5	0.135626	3.54064	0.630161	0.533135	0.920636	-5.12968
CR1	-0.135572	4.5198	-0.426504	0.672642	0.949831	-5.31636
CD300C	0.13553	2.68035	0.449126	0.656416	0.948263	-5.1221
ZNF543	-0.13552	3.82194	-1.16718	0.2519	0.855741	-4.79751
TOMM5	0.135509	4.65981	0.701992	0.487841	0.910947	-5.19435
ATIC	-0.135451	4.65045	-0.547241	0.588071	0.932155	-5.27697
ENDOU	-0.135441	2.8587	-0.311953	0.757132	0.96337	-5.18022
YIF1A	0.135423	4.56918	1.10801	0.27625	0.863768	-4.89651
MVD	-0.135418	3.86966	-0.71803	0.478032	0.910229	-5.1284
BRAF	-0.135401	5.91992	-1.46053	0.154049	0.80717	-4.58472
PIEZO2	-0.135355	2.47032	-0.463011	0.646541	0.946974	-5.09199
LYSMD1	-0.135344	1.58783	-0.71529	0.4797	0.910229	-4.92108
EID1	-0.135316	7.18434	-1.03237	0.309762	0.870783	-5.00085
SERINC5	-0.135301	6.26935	-1.10555	0.277298	0.863768	-4.94903
PRIM1	0.135242	3.43048	0.874051	0.388708	0.893648	-4.98622
OTUD7B	-0.135241	4.66258	-0.879397	0.385847	0.892803	-5.0876
SUGT1P3	-0.135196	0.110937	-0.411616	0.683409	0.950412	-4.87747
SPATA24	0.135174	0.00199023	0.617855	0.541114	0.923742	-4.81274
DAPK2	0.135157	3.91821	0.771631	0.446085	0.9039	-5.08595
YPEL5	-0.135145	6.8181	-1.03085	0.310465	0.870783	-5.00987
CBX1	-0.135134	4.94438	-0.820791	0.417936	0.897157	-5.14455
COG8	-0.135125	4.31115	-1.61463	0.116368	0.793959	-4.36278
RSPO3	0.135122	2.39975	0.562294	0.577897	0.932155	-5.04636
OR7E156P	-0.135084	-0.316391	-0.52436	0.6037	0.936098	-4.81868
NPRL2	0.135083	3.39477	0.656752	0.516112	0.917667	-5.0982
PFKP	0.135045	6.78376	0.839465	0.407537	0.895846	-5.15766
LRRN4CL	-0.135044	1.59218	-0.488785	0.628381	0.943093	-4.99272
CINP	0.135032	4.27588	1.22554	0.229459	0.850527	-4.76955
ZNF467	-0.13501	1.26064	-0.491739	0.626314	0.943093	-4.98082
B3GNT3	0.134982	2.29122	0.274735	0.785315	0.968282	-5.12428
ATP5MG	-0.134982	6.26838	-0.977551	0.335747	0.877298	-5.05761
TMEM255B	0.134952	1.96969	0.423635	0.674712	0.949831	-5.03586
KCTD17	0.134949	3.46602	0.956222	0.346244	0.878955	-4.92686
SLC17A7	0.134947	-1.07164	0.393041	0.696937	0.951048	-4.78603
TMSB4X	0.134936	11.093	0.689902	0.495309	0.91306	-5.06989
LETMD1	-0.134918	4.50212	-1.02676	0.312355	0.871425	-4.95951
NOC2L	0.134874	5.5779	1.01871	0.316103	0.873728	-5.01685
CLEC9A	-0.134866	1.88944	-0.439129	0.663566	0.948862	-5.03596
SPDL1	0.134856	3.49727	0.779069	0.441754	0.902212	-5.04643
CFI	0.134785	3.5127	0.790127	0.435364	0.900714	-5.04081
EXOSC1	0.134784	3.91381	1.1431	0.261615	0.861821	-4.82177
CHAMP1	-0.134775	3.9657	-0.834944	0.410039	0.896167	-5.06577
CCDC25	-0.13477	5.38838	-0.859492	0.396565	0.894724	-5.13389
CCDC125	0.134769	4.59202	1.28391	0.208539	0.840573	-4.72837
EEF1A1P25	-0.134746	-0.385933	-0.423107	0.675093	0.949831	-4.83052
DIS3	0.134712	6.54035	1.0381	0.307129	0.869609	-5.00709
HNRNPR	-0.134618	7.39094	-1.289	0.206785	0.840566	-4.75741
KRT78	-0.134614	4.69297	-0.300066	0.766099	0.965085	-5.37867
FOXE1	-0.134608	-1.32402	-0.250441	0.803873	0.970936	-4.81308
BBIP1	0.134596	4.31212	0.947509	0.350594	0.881245	-5.00211
TMCC3	0.134592	5.16707	0.540466	0.592678	0.932404	-5.29869
CPPED1	-0.134533	5.64313	-0.890413	0.379996	0.890246	-5.11815
EFHC1	-0.134523	3.89576	-0.665371	0.510658	0.916572	-5.14334
WDR92	-0.1345	2.51123	-0.793185	0.433606	0.900677	-4.95498
CYP4F11	0.134461	0.207631	0.343828	0.733261	0.959994	-4.89985
CDKN2C	-0.134442	3.3756	-0.791347	0.434662	0.900714	-5.03501
LRRC74B	-0.134412	0.937655	-0.504238	0.617604	0.939477	-4.92725
CLTA	0.134395	6.42035	1.38831	0.174788	0.819002	-4.66674
TLE3	-0.13439	6.10079	-0.616801	0.5418	0.923742	-5.29523
CEACAM21	-0.134338	2.09276	-0.446268	0.658458	0.948333	-5.05971
ZNF844	0.134321	3.80369	0.709192	0.483424	0.910572	-5.12239
TOE1	0.134315	3.24844	1.15942	0.255003	0.858109	-4.75593
ZNF500	-0.134246	3.16274	-0.645236	0.523448	0.918311	-5.07709
SLMAP	0.134237	6.50378	1.04793	0.302646	0.868249	-4.99879
OR6C75	-0.134231	0.578941	-0.558224	0.580639	0.932155	-4.8782
RPS19	0.134211	9.00863	0.90024	0.374826	0.88744	-5.03561
TNFSF14	0.134207	3.05918	0.455568	0.651826	0.947905	-5.14035
SHLD3	-0.134202	1.57751	-0.506752	0.615859	0.939474	-4.97895
MAP9	-0.134188	3.30529	-0.86582	0.393138	0.893691	-4.97668
TMEM127	-0.134175	6.39187	-0.628594	0.534148	0.92132	-5.28816
POLDIP3	-0.134153	5.68408	-0.781811	0.440165	0.901242	-5.19547
ZBTB7A	-0.134126	4.89588	-0.484791	0.63118	0.943331	-5.31918
MED21	0.134084	4.83103	0.795248	0.432422	0.900525	-5.14571
ORMDL3	-0.13407	5.73712	-0.632745	0.531468	0.920512	-5.28221
FER1L5	0.134054	-0.0264197	0.534922	0.596461	0.932404	-4.83265
FEM1A	0.13405	5.6362	1.32241	0.195556	0.832957	-4.73266
UBE2L3	0.133973	6.37194	1.18498	0.24489	0.854347	-4.87533
GNL1	0.133966	5.25466	1.11721	0.272354	0.863768	-4.91989
IFFO1	-0.133963	4.2679	-0.824366	0.415932	0.897157	-5.09303
PICK1	-0.133931	3.3948	-0.942137	0.353294	0.881991	-4.93849
VAMP3	0.133923	6.99944	1.27172	0.212784	0.842357	-4.78464
SULT1C2P1	-0.133902	-0.456969	-0.456152	0.651411	0.947905	-4.81778
LYRM7	0.133856	4.56831	0.64882	0.521159	0.918026	-5.20798
PSD	-0.13385	0.536159	-0.551025	0.585505	0.932155	-4.88571
JADE1	-0.133848	5.05391	-1.19545	0.240836	0.853808	-4.84055
IGKV1-12	-0.133833	3.82724	-0.16254	0.871919	0.982095	-5.26544
METTL6	0.133829	3.73119	1.25788	0.217684	0.845199	-4.70008
HAUS6	0.133811	5.46087	0.974388	0.33729	0.877298	-5.04405
ATXN7L3	0.133805	6.00685	1.05676	0.298661	0.867915	-4.9909
MAGEH1	-0.133783	3.8331	-0.788218	0.436463	0.900714	-5.07771
ZSCAN20	0.133746	2.57695	0.888083	0.381229	0.891214	-4.89378
ZNF572	0.133732	1.14784	0.58948	0.559745	0.926991	-4.91814
XRCC4	0.133732	3.67938	0.94295	0.352885	0.881991	-4.9576
SUPT3H	0.133715	2.18437	0.982285	0.333447	0.876346	-4.80578
CMTM6	0.133701	8.33966	0.699409	0.489431	0.910951	-5.19624
ZNF852	-0.133695	2.34077	-0.723615	0.474644	0.908931	-4.97219
ZNF716	-0.133666	-0.153451	-0.502298	0.618953	0.94005	-4.82935
UBTD1	-0.133642	2.87198	-0.641014	0.526152	0.919608	-5.0729
SMARCE1	-0.133628	6.58402	-1.19992	0.239118	0.853808	-4.8597
KIF3B	-0.133569	5.92943	-1.53353	0.135131	0.800192	-4.49994
WWC3	-0.133564	5.64087	-1.22504	0.229644	0.85067	-4.83196
IDH3B	0.133557	5.5199	1.24134	0.223647	0.849741	-4.81173
MAPK1IP1L	-0.133548	6.64177	-0.806892	0.425781	0.899718	-5.18016
ARF1	-0.133543	7.91228	-0.666884	0.509703	0.916572	-5.22621
CENPBD1P1	0.133504	5.21441	0.89505	0.377551	0.888026	-5.09517
PSMC2	0.133483	6.70722	0.957851	0.345434	0.878761	-5.07039
MED14	-0.133459	5.60055	-0.867563	0.392197	0.893691	-5.13348
SLC12A4	0.13343	5.20638	0.858097	0.397323	0.894724	-5.12394
MRPL57	0.133418	4.36044	1.03617	0.308015	0.869762	-4.94146
TMEM170B	-0.133414	4.68056	-0.540109	0.592922	0.932404	-5.27181
BLVRA	0.133397	5.33849	0.900238	0.374827	0.88744	-5.10083
CASC3	-0.133375	5.61523	-0.925158	0.361919	0.886006	-5.09281
TMEM30A	-0.133343	8.15913	-1.03472	0.308682	0.870009	-4.96743
ABCA4	0.133334	-1.1412	0.16188	0.872434	0.982126	-4.79798
ASB18	-0.133314	-0.570076	-0.49469	0.624253	0.942045	-4.80467
FBXO17	-0.133293	1.75201	-0.619261	0.540199	0.923742	-4.96638
NPIPB9	0.133244	2.26728	0.278195	0.782681	0.967404	-5.08937
TUBB4B	0.133237	7.13321	0.573136	0.570623	0.930214	-5.30571
RTF2	0.133217	6.29152	1.16379	0.25325	0.856803	-4.89564
FBRSL1	-0.133174	3.4174	-0.444236	0.65991	0.948465	-5.20304
MT1X	0.133157	4.39073	0.488201	0.62879	0.943093	-5.27679
SHROOM3	-0.133139	3.12398	-0.480628	0.634104	0.943853	-5.16198
RPTN	-0.133138	4.55413	-0.16572	0.869437	0.981493	-5.40225
TMEM91	-0.133122	2.07141	-0.504746	0.617251	0.939477	-5.05641
PGM1	0.133108	5.02258	1.00736	0.321439	0.873918	-5.00457
PSMB6	0.133107	5.97365	1.07147	0.292104	0.867273	-4.97804
DYNC1I2	0.133069	6.66953	1.17906	0.247206	0.854723	-4.8795
NOL8	0.133063	5.52207	1.02168	0.314716	0.871856	-5.00938
HPRT1	-0.133048	4.18712	-0.608208	0.547411	0.924446	-5.21034
RLIM	0.13304	7.26096	1.04842	0.302426	0.868249	-4.98809
NKX3-1	-0.133033	0.110791	-0.397857	0.69342	0.951048	-4.90546
WDR75	0.133029	5.2666	0.929445	0.359729	0.885945	-5.07379
PRRG1	0.133019	3.40176	0.764769	0.450103	0.904251	-5.04474
XRCC3	0.133002	3.02187	0.782711	0.439643	0.901062	-4.99439
POC1A	0.132994	2.15224	0.646174	0.522848	0.918311	-4.99003
NOP56	0.132977	5.99363	0.996427	0.326638	0.876	-5.04094
BRI3	-0.132959	5.74568	-0.534389	0.596826	0.932404	-5.33196
DENND1A	0.132939	5.10585	0.778414	0.442135	0.902375	-5.17611
C16orf86	0.132928	0.550684	0.456557	0.651123	0.947905	-4.90087
RGS18	0.13291	3.45269	0.347301	0.730675	0.959564	-5.21678
FANK1	0.132899	0.402957	0.503877	0.617855	0.939477	-4.87856
SLC5A5	0.132895	0.282573	0.403632	0.689211	0.951048	-4.89665
AC006453.3	-0.132889	2.04384	-0.394045	0.696203	0.951048	-5.06424
TMEM102	0.132817	3.06529	0.849186	0.402187	0.895246	-4.96812
NAALADL1	0.132795	2.12349	0.744267	0.462233	0.904715	-4.93765
ZNF780A	-0.132789	4.90646	-0.7623	0.451553	0.904343	-5.17346
ACOT7	-0.132781	4.36451	-0.728434	0.47173	0.907174	-5.16847
UTP3	-0.132761	4.77443	-0.766314	0.449196	0.904251	-5.16812
EBP	-0.132737	4.37095	-0.883614	0.383601	0.891823	-5.06475
LCTL	0.132729	0.143911	0.463031	0.646526	0.946974	-4.85792
CSNK1E	0.132699	5.69076	0.66015	0.513958	0.91759	-5.26486
VWA8	-0.132697	5.19835	-0.851102	0.401138	0.895059	-5.13335
TIMM21	-0.132696	3.53877	-0.928092	0.360419	0.885945	-4.96725
ZNF35	0.132693	3.6299	1.05191	0.300848	0.868249	-4.8662
CTTNBP2NL	-0.132684	5.71451	-0.702572	0.487484	0.910947	-5.24431
P2RY1	0.132681	4.69438	0.362847	0.719143	0.956303	-5.35211
RGS10	0.132676	5.11783	0.629503	0.533561	0.921091	-5.25776
CDKL5	-0.132652	4.72921	-0.979404	0.334845	0.87706	-5.01161
RASSF3	-0.132594	5.91213	-0.732236	0.469439	0.905513	-5.22837
HTN1	0.132587	2.77699	0.612347	0.544705	0.923904	-5.0398
TTC41P	0.132563	0.0933891	0.378244	0.707788	0.953723	-4.87144
NFAT5	0.132561	6.44482	0.751954	0.457662	0.904681	-5.2181
CDC40	0.132447	5.75099	0.784158	0.438806	0.900714	-5.192
SCYL2	0.132447	6.71245	1.19622	0.240539	0.853808	-4.86289
FAM186A	-0.132443	-0.322724	-0.486967	0.629654	0.943132	-4.81947
CHDH	-0.132421	1.64291	-0.482303	0.632927	0.943853	-4.9958
C2orf15	-0.132411	-0.275383	-0.522575	0.604927	0.936265	-4.8238
P2RY6	0.132405	3.65675	0.473783	0.638923	0.945122	-5.21654
RPAIN	0.13239	4.27035	0.87524	0.38807	0.893648	-5.05097
PUM2	-0.132372	7.31773	-0.69413	0.49269	0.912533	-5.23674
ALG10	-0.132364	3.53419	-1.16055	0.254549	0.857617	-4.78625
CDK5RAP3	0.132333	5.64565	0.848811	0.402393	0.895246	-5.14361
MRPS36	0.132326	3.90893	0.557972	0.580809	0.932155	-5.20389
HSPA9	0.132324	7.81842	1.1583	0.25545	0.858524	-4.87513
ENOSF1	0.132302	4.74542	0.786809	0.437275	0.900714	-5.14008
MYO9A	-0.132271	6.19716	-1.11938	0.271445	0.863768	-4.93672
RAB4B	0.132249	3.43766	0.481315	0.633621	0.943853	-5.19778
FLNA	0.132228	10.6361	0.720334	0.476633	0.910229	-5.07691
GPATCH8	-0.132228	5.51766	-0.760269	0.452748	0.904475	-5.20169
SAMD4B	-0.132228	5.11414	-0.615804	0.54245	0.923752	-5.26978
ATP13A1	0.132222	5.3724	0.843572	0.405271	0.895438	-5.14122
ACTR3B	0.132207	1.85415	0.582632	0.56429	0.927989	-4.97788
THBS4	0.132183	1.13897	0.350389	0.72838	0.958763	-4.98163
FAM20C	-0.132146	5.3559	-0.514017	0.610829	0.937152	-5.33159
STMN3	0.132137	4.1522	0.905031	0.372321	0.88744	-5.02879
ARPP19	0.1321	7.79389	1.1059	0.277147	0.863768	-4.92349
AC097636.1	-0.132085	1.76804	-0.677085	0.503296	0.914822	-4.9317
KCNJ13	0.132078	1.45005	0.493734	0.624921	0.94214	-4.9689
TTC9C	-0.132066	3.46266	-0.825248	0.415439	0.897157	-5.02775
NELFE	0.132047	5.17002	1.37365	0.179251	0.82209	-4.66493
SETBP1	0.132047	4.94091	0.64997	0.520425	0.918026	-5.2347
EP400	-0.132043	5.81006	-0.67725	0.503193	0.914822	-5.2591
MYO5A	-0.13199	7.5736	-1.30067	0.202809	0.839126	-4.74255
COX18	-0.131988	4.52185	-1.15562	0.256531	0.860379	-4.85429
RBMS1P1	0.131952	0.318403	0.324777	0.747498	0.961318	-4.88926
DOT1L	0.13195	4.77312	0.490002	0.627529	0.943093	-5.30202
GTF3C3	-0.13194	5.38471	-1.19857	0.239637	0.853808	-4.85123
NACA	-0.131932	8.68833	-0.707579	0.484411	0.910718	-5.16942
NAPSB	-0.131833	4.76666	-0.542699	0.591158	0.932404	-5.29289
PLCB3	0.131815	5.12036	0.576207	0.568571	0.929328	-5.28827
ACAT2	-0.131801	4.66862	-0.689052	0.495836	0.913362	-5.20588
TEAD1	0.131787	5.93493	0.637819	0.528202	0.920315	-5.28209
EI24	-0.131764	5.84602	-0.842078	0.406094	0.895547	-5.15742
B3GALT4	0.131747	3.7494	1.20959	0.235439	0.853122	-4.75257
CD36	0.131707	5.70378	0.303627	0.763409	0.964528	-5.41521
CNTLN	0.131707	4.71634	0.872917	0.389316	0.893648	-5.08639
ANAPC1	-0.131699	5.92583	-0.96803	0.340406	0.878073	-5.06382
ZNF510	-0.131688	4.35074	-0.854895	0.399067	0.894724	-5.07709
LIG1	-0.131592	4.56931	-0.863388	0.394452	0.894116	-5.0933
ZC3H11A	0.131579	7.81745	1.67335	0.104166	0.792095	-4.31222
SARS1	0.131558	6.70471	0.974447	0.337261	0.877298	-5.05725
L3MBTL2	0.131521	5.11078	1.3563	0.18465	0.823731	-4.6843
BX571818.1	-0.131499	1.68177	-0.696333	0.491329	0.912199	-4.93591
ANAPC2	-0.131466	4.04853	-0.938721	0.355019	0.882809	-4.99853
CTSF	-0.131432	3.65538	-0.484074	0.631683	0.943331	-5.21718
ARL14EP	-0.131408	4.81843	-0.737275	0.466413	0.904795	-5.18724
KHK	-0.131323	0.863803	-0.520692	0.606223	0.936265	-4.92492
ZNF547	0.131293	1.6075	0.503829	0.617888	0.939477	-4.98381
PPP1R16A	0.131263	2.80283	0.894934	0.377612	0.888026	-4.91159
CCDC30	0.131257	3.02727	0.576056	0.568672	0.929328	-5.09004
MRPL24	-0.131217	3.93729	-1.11044	0.275215	0.863768	-4.86319
ANKRD20A1	-0.131132	0.740397	-0.455221	0.652074	0.948184	-4.9215
FAAP100	0.131094	4.07072	0.775003	0.444119	0.903106	-5.10482
NVL	-0.131086	4.35707	-1.04475	0.304092	0.868887	-4.9351
AL669831.1	-0.131081	4.20194	-0.433859	0.667349	0.949514	-5.27821
SH2D6	0.131047	0.302282	0.416762	0.67968	0.950402	-4.89652
WDHD1	0.131004	4.24818	0.714268	0.480323	0.910229	-5.1554
TMEM106B	-0.130937	6.59576	-1.0073	0.32147	0.873918	-5.03137
LPIN2	0.130933	6.5094	0.754876	0.455932	0.904681	-5.21548
ZNF48	-0.130825	2.87095	-0.752243	0.457491	0.904681	-5.00492
GAS7	-0.130818	7.00213	-0.764019	0.450543	0.904251	-5.20017
SLC22A18AS	0.130807	-0.595494	0.419271	0.677864	0.950231	-4.82852
ORAI2	-0.13079	6.12432	-0.54829	0.587359	0.932155	-5.32865
RGPD3	0.130739	0.0782471	0.399321	0.692352	0.951048	-4.86314
SMAD5	-0.130712	6.1361	-0.899517	0.375204	0.88744	-5.11761
SDHA	-0.130665	6.50707	-0.912914	0.368224	0.887325	-5.10723
SUGT1	0.13064	6.20209	1.27234	0.212566	0.842245	-4.78952
CRTC2	-0.130606	3.23569	-0.413789	0.681833	0.950402	-5.18358
DOCK1	-0.130566	6.32911	-0.776903	0.443013	0.902844	-5.20224
PXK	-0.130556	4.79815	-1.44625	0.157989	0.810387	-4.57474
CLDND1	-0.13051	5.67541	-1.12748	0.268058	0.863358	-4.9248
APBB2	-0.1305	5.15762	-0.631897	0.532015	0.920512	-5.26353
NUP107	0.130491	5.59922	0.946714	0.350993	0.88131	-5.07218
CYC1	0.130485	5.48487	1.09018	0.283904	0.86659	-4.95291
UBIAD1	-0.130484	3.75103	-0.982056	0.333557	0.876503	-4.94341
FRYL	0.130465	7.27113	1.032	0.309931	0.870783	-5.00178
AC009093.8	0.130436	0.285102	0.44629	0.658441	0.948333	-4.8829
FAM174A	0.130431	3.64658	0.715458	0.479598	0.910229	-5.10018
RPL41	-0.130426	9.51099	-1.08259	0.28721	0.866983	-4.87033
NLRX1	0.130414	4.54892	0.479091	0.635184	0.944147	-5.29999
HIPK3	-0.130408	8.30873	-0.867719	0.392113	0.893691	-5.08879
PPP6R3	0.130384	7.34697	1.41665	0.166402	0.814208	-4.62639
CCDC102A	0.130365	2.04929	0.631347	0.53237	0.92052	-4.98177
COPB2	0.130354	7.72687	1.19094	0.242576	0.854347	-4.84621
DPM2	-0.130353	3.13525	-0.591422	0.55846	0.926888	-5.12803
ZNF444	0.130307	2.16066	0.468482	0.642666	0.946309	-5.04393
SDHAP3	0.13029	2.80018	0.48323	0.632276	0.943674	-5.09745
EMP3	-0.130281	5.43785	-0.621159	0.538966	0.923718	-5.28349
UBE2V2	0.130261	5.38159	0.898825	0.375568	0.88744	-5.10323
CDHR2	0.130235	-2.20277	0.192923	0.848258	0.979384	-4.72589
HERC2P9	-0.130228	4.36739	-0.700685	0.488645	0.910947	-5.16448
HAUS3	0.130224	4.85929	1.11108	0.274945	0.863768	-4.90317
FLOT1	-0.130162	5.76946	-0.586426	0.56177	0.927169	-5.30742
MRM1	0.130138	0.904258	0.500249	0.620378	0.940591	-4.93965
PIGR	0.130109	1.40903	0.265898	0.792051	0.968406	-5.03074
ZXDA	-0.130076	3.10152	-1.15277	0.257682	0.861214	-4.75893
SLC16A10	0.130066	4.27556	0.30384	0.763248	0.964528	-5.32637
RBM12	-0.13004	6.74786	-0.840244	0.407106	0.895759	-5.156
ZNF587	-0.130012	4.94342	-1.00937	0.320491	0.873918	-4.99758
RBBP4P2	0.129957	-0.0371298	0.499299	0.62104	0.940927	-4.83974
DIRC1	0.129892	-0.229041	0.44955	0.656114	0.948263	-4.83081
NUCB2	-0.12986	5.74599	-0.722168	0.47552	0.909638	-5.23274
IFNAR2	-0.129858	5.66469	-0.589099	0.559997	0.926991	-5.30202
ESF1	-0.12985	4.45352	-1.02513	0.31311	0.871655	-4.96306
GCM1	-0.129848	-0.284293	-0.485511	0.630675	0.943331	-4.82768
AC245049.2	-0.129844	3.12311	-0.458626	0.649653	0.947905	-5.16225
EMP1	0.129801	8.24577	0.554083	0.583436	0.932155	-5.27632
TAPBP	-0.129786	8.42977	-0.434191	0.66711	0.949332	-5.30581
TK1	0.129771	3.76054	0.414801	0.6811	0.950402	-5.25249
SF3A2	-0.129755	3.29091	-0.519002	0.607388	0.936937	-5.16878
UNC45A	-0.129754	5.47871	-0.813404	0.422094	0.898491	-5.169
WDSUB1	-0.129741	2.84999	-0.88295	0.383954	0.892141	-4.9322
DISP2	0.129733	2.02734	0.258169	0.797956	0.969149	-5.0667
ZC2HC1C	-0.129719	1.47347	-0.688352	0.496271	0.913362	-4.91602
COX6B1	-0.129708	5.95123	-1.15678	0.256064	0.85952	-4.90203
MPP4	-0.129702	0.0834093	-0.595641	0.555672	0.926888	-4.83387
TDRP	-0.129693	0.969715	-0.229683	0.819823	0.973758	-5.00139
C1QA	0.129642	8.45465	0.278551	0.78241	0.967281	-5.3532
PLCE1	0.129596	2.94579	0.645639	0.52319	0.918311	-5.05834
RPS19BP1	0.129559	4.85858	0.903173	0.373291	0.88744	-5.07521
ZNF470	-0.129551	3.32549	-0.838257	0.408204	0.896103	-4.99555
PCDHGA9	-0.129479	0.571282	-0.471319	0.640662	0.946049	-4.91314
PKN3	-0.129442	2.00835	-0.534985	0.596418	0.932404	-5.01685
DENND10	0.129438	5.42345	0.797249	0.431277	0.899899	-5.17383
WFDC3	-0.129422	-0.91391	-0.254759	0.800566	0.970118	-4.80515
SEC24D	-0.129399	6.47987	-1.26066	0.21669	0.845199	-4.80099
PCGF1	0.129375	2.89913	1.13351	0.265558	0.862904	-4.7512
BOLA1	-0.129341	1.92404	-0.735317	0.467588	0.904795	-4.94163
FAP	0.129324	6.0848	0.41885	0.678169	0.950231	-5.37982
APPL2	-0.129315	5.56774	-0.704356	0.486388	0.910947	-5.23852
VAPA	0.129306	7.37327	0.928264	0.360331	0.885945	-5.08029
TYW5	0.1293	3.99413	0.90122	0.374313	0.88744	-5.00698
ZNF215	-0.129278	3.00905	-0.304954	0.762408	0.964058	-5.19199
TPR	0.129256	8.00931	1.26975	0.213475	0.842953	-4.76296
SMG7	-0.129253	5.30393	-0.933431	0.3577	0.884309	-5.0758
FBXL15	0.129224	2.3529	0.411283	0.68365	0.950671	-5.08777
TRMU	0.129154	4.07183	0.994036	0.327783	0.876	-4.94585
COG2	0.129113	4.89299	1.04882	0.302245	0.868249	-4.96389
AL669813.2	-0.129112	-2.0149	-0.109675	0.913363	0.988144	-4.73625
RMND5A	-0.129105	6.27564	-0.647912	0.521738	0.918026	-5.27866
ADRA2C	-0.129096	-1.03458	-0.245545	0.807627	0.970958	-4.81514
PGRMC1	0.129089	6.09734	0.717168	0.478557	0.910229	-5.23856
STOML2	0.129064	5.34414	1.07696	0.289678	0.866983	-4.95925
JPT2	0.129061	5.51533	0.595657	0.555662	0.926888	-5.29772
MRPS24	-0.129056	3.27144	-0.565637	0.575649	0.932046	-5.14354
TCFL5	-0.129032	3.15111	-0.749847	0.458912	0.904681	-5.0401
MRPL33	0.129007	4.2978	0.933485	0.357672	0.884309	-5.01487
EPRS1	-0.129001	7.59816	-0.834757	0.410143	0.896167	-5.1372
SACS	0.12895	6.35735	0.898563	0.375705	0.88744	-5.11824
DNM1P51	-0.128877	0.973432	-0.518193	0.607945	0.936989	-4.92079
METTL26	0.12886	3.10341	0.815489	0.420918	0.897825	-4.99234
RPL11	-0.128856	9.01908	-0.776413	0.443298	0.903071	-5.11273
RAB2A	-0.128842	6.789	-0.96246	0.343151	0.878526	-5.06499
TFG	-0.128838	6.06958	-0.989555	0.329935	0.876023	-5.04769
SETX	0.128834	8.48382	1.09227	0.283003	0.865675	-4.91033
STOM	0.128822	9.03428	0.760112	0.452841	0.904475	-5.12429
PHKG2	0.128815	3.97539	1.27714	0.210889	0.842245	-4.7013
ZNF808	-0.128793	4.65083	-0.994042	0.32778	0.876	-4.99538
PREB	0.128787	4.99264	0.865479	0.393322	0.893691	-5.11215
AL590627.1	-0.128769	1.08535	-0.424851	0.673834	0.949831	-4.96549
ELL	0.128765	5.06193	0.805525	0.426558	0.899718	-5.15107
YEATS2	0.128721	5.81851	1.0524	0.300625	0.868249	-4.99183
SP2	-0.128709	2.49115	-0.385419	0.702518	0.952819	-5.13392
FSBP	-0.128663	2.62923	-0.716049	0.479238	0.910229	-4.99453
PCDHB14	-0.128654	0.777088	-0.355309	0.724727	0.957873	-4.95666
RETREG1	0.128642	4.24877	0.7086	0.483786	0.910669	-5.16192
SMAP2	-0.12863	6.76603	-0.653691	0.518056	0.917667	-5.2714
LUC7L3	0.12862	5.41953	0.840691	0.406859	0.895759	-5.14052
BHMT2	0.128618	1.31889	0.404949	0.688253	0.951048	-4.99283
KRT85	0.12861	-3.91045	0.0789821	0.937547	0.993898	-4.66447
PFDN2	-0.128596	3.20003	-0.551256	0.585349	0.932155	-5.14467
MGAT4A	0.12857	7.28184	0.478306	0.635736	0.944192	-5.34641
RFC3	0.128565	3.56159	0.844775	0.404609	0.895416	-5.01029
MARCHF9	-0.128534	2.75368	-0.94504	0.351834	0.881515	-4.88084
DOLK	-0.128529	3.44802	-1.18621	0.244412	0.854347	-4.75828
TMEM81	0.128512	-0.177581	0.517749	0.608252	0.93705	-4.83029
WDR77	0.128502	4.39184	0.736257	0.467024	0.904795	-5.16141
ARHGAP40	-0.128485	0.3461	-0.311249	0.757663	0.96337	-4.92788
ANTKMT	0.128472	2.2393	0.734061	0.468342	0.905028	-4.95883
NXN	0.128472	4.62752	0.537942	0.594399	0.932404	-5.27045
NANOS1	-0.128458	2.13854	-0.400104	0.691781	0.951048	-5.08264
TOMM20	-0.128457	7.32646	-0.821204	0.417704	0.897157	-5.15699
DNM1L	0.12843	6.54498	1.52108	0.138219	0.804006	-4.5152
NCOA6	-0.12842	4.88097	-0.971143	0.338878	0.877298	-5.02778
SVIP	-0.128414	3.8694	-0.536337	0.595495	0.932404	-5.20881
TTC27	0.128403	4.18719	0.915989	0.366634	0.886951	-5.0271
IPO7	0.12839	7.47298	0.741278	0.464017	0.904795	-5.2047
ABCA12	-0.128349	5.99693	-0.28185	0.779902	0.966321	-5.42171
PDS5A	0.128349	7.45463	1.25159	0.219937	0.847509	-4.79627
PNPLA6	-0.128323	5.90649	-0.617646	0.54125	0.923742	-5.29397
SLC1A4	-0.12832	5.80677	-0.581048	0.565344	0.928101	-5.31147
USP38	0.128317	6.5052	1.06003	0.297194	0.867915	-4.9885
ZFR2	-0.128307	-0.939468	-0.414442	0.68136	0.950402	-4.80771
SLC18B1	-0.128306	3.79337	-0.644445	0.523954	0.918311	-5.15694
ANKRA2	0.128282	3.71075	0.752409	0.457393	0.904681	-5.07883
ITPK1	-0.128261	5.33215	-0.744495	0.462097	0.904715	-5.20973
NSMAF	0.128237	5.9173	0.925119	0.361939	0.886006	-5.09566
AMZ1	-0.128217	1.90853	-0.400904	0.691198	0.951048	-5.03717
SLC30A7	0.12819	6.91979	1.10301	0.278382	0.864007	-4.94705
ZBTB44	-0.128163	6.43814	-1.18142	0.246281	0.854498	-4.87872
ASAH2B	-0.128148	3.00705	-0.682934	0.499642	0.914067	-5.05988
INCENP	0.128082	4.34156	0.589392	0.559804	0.926991	-5.23004
CCDC3	0.12808	4.82683	0.565972	0.575424	0.932009	-5.2807
LRRC57	0.128043	4.41305	0.780596	0.440869	0.901754	-5.12922
PLEKHA8P1	-0.12802	1.1416	-0.446737	0.658123	0.948333	-4.95625
MSL3P1	0.128014	1.22539	0.604383	0.549919	0.9259	-4.92915
TTC26	0.127991	2.76644	0.672432	0.506213	0.916263	-5.03329
AC006254.1	-0.127974	0.869359	-0.369178	0.714466	0.955215	-4.95433
PCMTD2	-0.127972	5.8017	-0.873326	0.389096	0.893648	-5.13389
GLRA4	0.127926	-0.589533	0.481991	0.633146	0.943853	-4.79513
ST3GAL5	0.127912	5.77826	0.691926	0.494055	0.912533	-5.24819
KCNE1	0.127908	1.268	0.427517	0.671912	0.949831	-4.96972
ZNF669	0.127899	3.05977	0.825952	0.415045	0.897157	-4.97417
FLT3LG	-0.127888	2.4819	-0.549012	0.586869	0.932155	-5.07241
SNAPC4	0.127837	2.84676	0.779436	0.441541	0.902212	-4.98273
SFSWAP	-0.127795	5.11641	-0.691132	0.494546	0.912808	-5.22786
FMNL3	-0.127787	6.96163	-0.744782	0.461926	0.904715	-5.21556
USP37	-0.127775	5.45528	-0.9647	0.342046	0.878526	-5.0564
REEP5	-0.127726	6.88147	-0.931257	0.358806	0.885636	-5.08603
MTMR14	-0.127703	5.6949	-0.952345	0.348175	0.879491	-5.07381
ELF4	0.127693	5.9336	0.465193	0.644994	0.946309	-5.36231
FAM9C	-0.127689	-0.317109	-0.465354	0.64488	0.946309	-4.83481
CENPJ	0.127678	3.8915	0.909475	0.370008	0.88744	-4.9945
LRRFIP1	-0.127569	7.50381	-0.887613	0.381478	0.891405	-5.10823
DHRS7B	0.127504	4.01969	1.12657	0.268438	0.863358	-4.84524
CTSW	0.127495	4.06993	0.263943	0.793544	0.968406	-5.31496
MEGF8	-0.127486	4.69386	-0.745366	0.461578	0.904681	-5.17455
EDDM13	-0.127468	-0.610991	-0.371787	0.712542	0.954832	-4.83266
FRG1HP	-0.127457	3.49543	-1.17308	0.24956	0.854723	-4.76463
SPATA17	-0.127427	1.16139	-0.270637	0.788436	0.968406	-4.98771
FAM120B	-0.127417	5.29599	-1.24538	0.222179	0.847775	-4.80363
NMT1	0.127391	6.3182	1.38436	0.175979	0.819278	-4.67137
CDADC1	0.12739	2.52257	0.711095	0.482259	0.91027	-4.97553
STRADA	-0.12739	4.33468	-0.8574	0.397702	0.894724	-5.07573
GEN1	0.127385	4.8494	0.628921	0.533936	0.92132	-5.24144
WDR59	-0.127356	4.45533	-0.962895	0.342936	0.878526	-5.00984
SUCLA2	0.127304	5.16012	0.855137	0.398935	0.894724	-5.12434
AL157935.3	0.12729	2.17727	0.526644	0.602131	0.935198	-5.03924
TTC34	-0.127269	1.04019	-0.524858	0.603358	0.935893	-4.92781
TSPAN6	0.127257	3.63532	0.546092	0.588851	0.932155	-5.17347
NBPF11	-0.127255	4.11989	-0.635059	0.529978	0.920512	-5.17847
COTL1	0.127226	7.60577	0.566671	0.574955	0.932009	-5.29636
CCDC34	-0.127225	1.5429	-0.581157	0.565271	0.928101	-4.96113
SPDYE5	0.127211	0.667107	0.324994	0.747335	0.961318	-4.92917
AC018638.4	-0.12721	0.440777	-0.287198	0.775842	0.966321	-4.94263
HEXB	-0.127208	7.59307	-0.647965	0.521704	0.918026	-5.25202
METTL21A	-0.12719	4.66548	-0.969048	0.339905	0.877564	-5.0163
DHX34	0.127165	3.40759	0.573649	0.57028	0.930214	-5.13959
RUSC2	0.127128	4.12319	0.545288	0.589397	0.932246	-5.22727
AP000311.1	-0.127124	3.6652	-1.07433	0.29084	0.866983	-4.8701
PTPDC1	0.127098	2.91234	0.759848	0.452997	0.904475	-4.99009
BRD1	0.127005	5.49664	1.10032	0.279532	0.864105	-4.94159
EIF2B5	-0.127004	5.39948	-1.08018	0.288268	0.866983	-4.96176
CXCL14	-0.126969	6.46388	-0.321553	0.749916	0.962058	-5.40663
NPIPB12	0.126951	2.57265	0.274262	0.785675	0.968282	-5.12097
AC009779.4	0.126933	1.96825	0.422714	0.675377	0.949831	-5.04114
LNPK	-0.126911	6.12067	-0.874889	0.388259	0.893648	-5.1354
LCA5	-0.126871	1.78913	-0.48748	0.629295	0.943093	-5.00844
HDAC6	-0.126871	5.11351	-0.910558	0.369446	0.887325	-5.08541
RAB32	0.126866	4.88135	0.548988	0.586886	0.932155	-5.28264
GRB2	0.126855	7.83504	0.632942	0.531341	0.920512	-5.25246
SYNPO	-0.126828	4.80463	-0.355259	0.724764	0.957873	-5.35908
TIPARP	0.126822	6.16535	1.00957	0.320394	0.873918	-5.03134
INSR	-0.126821	5.90414	-0.581744	0.56488	0.928101	-5.30977
PYCARD	-0.12682	5.21708	-0.800277	0.429547	0.899718	-5.17396
USP50	0.126815	0.948109	0.450512	0.655428	0.948263	-4.93045
AC093512.2	0.126809	1.30402	0.636397	0.529116	0.920512	-4.91931
PNPLA2	-0.126804	3.88415	-0.378785	0.70739	0.95371	-5.28205
SLC35F1	-0.126796	0.0142706	-0.355695	0.72444	0.957873	-4.86683
TRNAU1AP	0.126736	4.29178	0.804933	0.426894	0.899718	-5.10042
SMIM19	-0.126708	4.15661	-0.743525	0.462676	0.90478	-5.13373
GNAI2	-0.126707	8.17021	-0.783581	0.43914	0.900847	-5.14727
STX17	0.126707	5.9143	1.27023	0.213307	0.842647	-4.79024
CADM1	0.126688	5.2295	0.423222	0.67501	0.949831	-5.3578
CCR2	0.126681	5.86899	0.42125	0.676434	0.949831	-5.37559
UBE2G2	-0.126662	5.77653	-1.25394	0.219094	0.84653	-4.80563
MSANTD4	-0.126659	4.84628	-1.03547	0.308335	0.869886	-4.97615
TCF23	0.126597	0.633153	0.437556	0.664694	0.948862	-4.90405
HERC1	-0.126558	7.78991	-0.836918	0.408945	0.896167	-5.13211
CDC42SE1	0.126543	7.5981	1.28442	0.208365	0.840573	-4.75875
PLEKHM1P1	0.126535	4.80319	0.743151	0.462899	0.90478	-5.17058
EPB41L3	0.126526	7.13439	0.554575	0.583103	0.932155	-5.31567
ZBTB8OS	0.126514	4.0817	0.775663	0.443735	0.903071	-5.09771
NKIRAS1	0.126503	3.21452	0.722446	0.475352	0.909541	-5.04547
RAD9A	0.126494	2.43252	0.546161	0.588804	0.932155	-5.05784
C5orf38	-0.126469	-0.964216	-0.274283	0.785658	0.968282	-4.82849
AMD1P4	-0.126458	-0.325735	-0.451258	0.654896	0.948263	-4.82914
KTI12	0.126426	2.98187	1.01752	0.316659	0.873918	-4.84724
DDX11	-0.126404	3.81308	-0.529833	0.599944	0.934089	-5.21118
HIF3A	-0.1264	0.762884	-0.470436	0.641286	0.946198	-4.91135
CASP10	0.126365	5.91429	0.757382	0.454451	0.904681	-5.21294
ZNF766	-0.12635	4.84684	-0.936668	0.356058	0.883473	-5.05045
PAQR5	0.126329	3.02969	0.303134	0.763782	0.964528	-5.17567
MBOAT7	0.126292	4.36778	0.487476	0.629297	0.943093	-5.28134
OR52E4	-0.126282	0.252301	-0.51883	0.607506	0.936937	-4.85628
GLIPR1	0.126272	6.50933	0.803211	0.427874	0.899718	-5.1847
OR2G6	0.126222	1.52381	0.467452	0.643395	0.946309	-4.97692
H2BC18	0.126218	5.30966	0.716606	0.478899	0.910229	-5.2229
C17orf107	0.126215	1.28984	0.36409	0.718224	0.955827	-4.9843
KIAA1324L	0.126209	4.35544	0.475324	0.637837	0.944565	-5.27643
GMFB	0.1262	6.80257	0.903687	0.373023	0.88744	-5.11092
CCDC39	0.126177	2.33206	0.513424	0.611238	0.93744	-5.03887
SHISA9	-0.126106	2.74323	-0.53629	0.595526	0.932404	-5.08021
GOLGA2	-0.126078	6.39274	-0.64366	0.524456	0.918311	-5.28092
IPO8	-0.126065	6.15192	-1.02511	0.313123	0.871655	-5.01864
C1orf122	0.126044	3.59425	0.78654	0.437431	0.900714	-5.06171
ILK	0.126037	6.37277	1.17339	0.249438	0.854723	-4.88647
SNRPA	-0.126022	4.60857	-0.805915	0.426336	0.899718	-5.1366
VSIG4	-0.125986	6.05002	-0.253956	0.801181	0.970268	-5.42797
USP19	0.125979	5.57192	0.865153	0.393498	0.893691	-5.13423
MID2	-0.125964	3.30221	-0.623439	0.537486	0.922844	-5.12625
PEX5	-0.125938	4.61516	-1.09956	0.279857	0.864105	-4.90959
GRAMD1A	0.125923	5.28062	0.530554	0.59945	0.933913	-5.3111
TMEM189	-0.125922	5.01824	-0.669407	0.508115	0.916329	-5.24071
C6orf163	-0.125894	0.36421	-0.656755	0.51611	0.917667	-4.83773
CRLF1	-0.125886	0.708495	-0.334434	0.740269	0.960467	-4.96842
CHFR	0.125877	5.62633	1.00577	0.322194	0.874695	-5.02685
CYSLTR1	-0.125868	5.25689	-0.824932	0.415616	0.897157	-5.14905
CLASP2	-0.125823	6.4048	-1.16053	0.254556	0.857617	-4.89855
EFCAB13	-0.12581	2.7174	-0.494236	0.62457	0.94214	-5.088
APEH	0.125784	5.96897	1.07579	0.290194	0.866983	-4.97439
PTGIR	-0.125772	2.30137	-0.546371	0.588661	0.932155	-5.04409
BTBD1	0.125768	6.76881	0.905131	0.372269	0.88744	-5.11107
NPAP1	0.125754	0.610848	0.591536	0.558384	0.926888	-4.86427
NPEPPS	0.125746	6.94594	0.922755	0.363151	0.886665	-5.0952
FAM160B2	0.125738	4.51231	0.731496	0.469885	0.905513	-5.16235
EDN3	0.125719	-4.70225	0.205824	0.838253	0.978282	-4.66533
EXO5	-0.125657	2.74768	-0.701716	0.48801	0.910947	-5.02273
SEC14L1	-0.125649	6.80524	-0.848376	0.402631	0.895246	-5.15063
GLYCTK	0.125615	3.22052	0.74522	0.461665	0.904681	-5.03559
KMT5C	-0.125589	1.91337	-0.550554	0.585824	0.932155	-4.99877
TMED7	0.125582	7.4431	1.36625	0.181539	0.822754	-4.67741
SYCP2L	0.125469	-0.662967	0.255317	0.800138	0.969887	-4.82898
PAK1IP1	0.125425	3.96553	0.714519	0.48017	0.910229	-5.12989
CYP46A1	-0.125417	2.23881	-0.518499	0.607735	0.936937	-5.03762
PRTFDC1	0.125372	2.10594	0.491221	0.626676	0.943093	-5.02828
IQGAP1	-0.125357	9.73024	-1.0478	0.302708	0.868249	-4.89272
TPRXL	-0.125319	0.59325	-0.546513	0.588565	0.932155	-4.8846
IL17RC	0.12528	4.01128	0.668707	0.508555	0.916572	-5.16539
KIAA0319L	0.125253	5.85233	0.749494	0.459122	0.904681	-5.21593
HEATR5B	-0.12523	5.66733	-0.974499	0.337236	0.877298	-5.05449
EXOC8	0.125229	5.66743	1.3012	0.202631	0.839126	-4.75443
OR7D2	0.125216	0.653442	0.537022	0.595027	0.932404	-4.88256
BMP8A	0.125193	3.68785	0.445342	0.659119	0.948333	-5.21713
MYOM1	-0.125178	0.665366	-0.396864	0.694144	0.951048	-4.94068
SNX29P1	-0.125153	-0.666366	-0.238187	0.813279	0.972285	-4.87246
TSC22D3	-0.125113	6.5805	-0.41	0.684582	0.951048	-5.38274
AL109827.1	-0.125112	0.261924	-0.434229	0.667083	0.949332	-4.89232
NYNRIN	-0.125101	3.27146	-0.356467	0.723868	0.957873	-5.2229
SUV39H2	0.125084	3.40263	0.711094	0.48226	0.91027	-5.08028
KCNQ1	-0.12508	2.87477	-0.449546	0.656117	0.948263	-5.14344
TSTD1	0.12508	3.16677	0.656549	0.51624	0.917667	-5.08368
VPS72	0.125066	4.02334	0.91605	0.366603	0.886951	-5.00826
ABCB6	-0.125059	3.28392	-0.659195	0.514563	0.91765	-5.1053
IGF2BP2	-0.125032	3.88019	-0.470072	0.641543	0.946198	-5.24398
ADCY7	0.12502	7.16237	0.738172	0.465876	0.904795	-5.21507
ACTRT3	0.124961	0.901862	0.482317	0.632916	0.943853	-4.92654
GAL	-0.124952	-1.76735	-0.185256	0.854216	0.979969	-4.76887
SRSF12	0.12494	1.12218	0.364767	0.717724	0.955538	-4.95881
MSL1	-0.124927	5.70717	-1.02224	0.314458	0.871655	-5.01571
MRPS15	0.124886	4.82782	0.868977	0.391435	0.893691	-5.09926
ACTL6A	-0.124863	4.92921	-0.914531	0.367388	0.887325	-5.07684
DYNC2H1	-0.124801	4.91025	-0.448757	0.65668	0.948263	-5.3222
CWC27	-0.124796	3.98218	-0.793543	0.433401	0.900671	-5.09088
FBXW2	-0.124788	6.53055	-1.1493	0.259086	0.861821	-4.90812
MGAT4B	0.124717	5.17561	0.843503	0.405309	0.895438	-5.13316
SPATA6L	0.1247	1.84075	0.65398	0.517872	0.917667	-4.94216
PDZD4	-0.124649	0.564584	-0.295565	0.769503	0.965726	-4.93973
UBE2D3	0.124611	8.38772	0.88803	0.381257	0.891214	-5.06927
WASH3P	0.124571	3.64049	0.817485	0.419793	0.897825	-5.03629
LHX4	0.124547	0.976305	0.608222	0.547403	0.924446	-4.89256
KIAA1211L	0.124535	1.75696	0.493877	0.624821	0.94214	-5.01756
OSBPL11	-0.124447	5.58811	-0.912734	0.368318	0.887325	-5.10071
KYAT3	0.124441	4.95301	0.874129	0.388666	0.893648	-5.10134
CREB5	0.124396	3.87961	0.431034	0.66938	0.949779	-5.23432
OSMR	0.12438	6.54903	0.684463	0.49869	0.913802	-5.25792
COPS8	0.124373	5.27996	0.983819	0.332703	0.876023	-5.0316
CYP4F2	0.124314	-1.46696	0.108016	0.914668	0.988357	-4.81007
PLA2G4F	0.124277	4.19586	0.314347	0.755331	0.96337	-5.34274
REEP1	-0.124251	0.307185	-0.418435	0.678469	0.950231	-4.90393
SLC2A9	0.124249	4.09298	0.60347	0.550518	0.9259	-5.19593
AURKAIP1	0.12424	4.60511	0.954192	0.347254	0.879317	-5.02601
CYP7B1	-0.124238	6.61488	-0.520309	0.606487	0.936265	-5.33882
INTS6	0.124224	6.31842	0.766918	0.448842	0.904251	-5.20874
TRIM15	0.124184	-1.21573	0.30007	0.766096	0.965085	-4.79919
DRAM2	-0.124177	5.36542	-0.750288	0.458651	0.904681	-5.20563
BGN	-0.124154	5.77729	-0.267351	0.790942	0.968406	-5.42201
LYST	0.12409	7.13628	1.16972	0.250893	0.854723	-4.88237
TNFAIP8	0.12407	7.10633	0.685985	0.497743	0.913579	-5.24923
PHKA2	-0.124065	4.26167	-0.572455	0.571079	0.930214	-5.23106
IFNLR1	-0.124039	2.99682	-0.564746	0.576248	0.932155	-5.12678
AC024568.1	-0.124032	-0.0327923	-0.406009	0.687482	0.951048	-4.86083
RAB11FIP3	-0.124013	3.69534	-0.592014	0.558068	0.926888	-5.17636
NBR1	-0.12398	7.52213	-1.26646	0.214637	0.843068	-4.77643
IFT140	-0.123927	2.90517	-0.547014	0.588225	0.932155	-5.10498
PHF20	-0.123834	5.93533	-0.708239	0.484007	0.910669	-5.24277
COMMD6	0.123778	4.87905	0.728496	0.471693	0.907174	-5.19076
MKRN2OS	-0.123733	-0.858727	-0.409594	0.684877	0.951048	-4.80387
EFS	-0.123702	2.99738	-0.436757	0.665268	0.948862	-5.17392
RRM1	0.123686	6.44851	0.815887	0.420693	0.897825	-5.17621
RCOR3	-0.12365	4.65314	-0.738299	0.465799	0.904795	-5.17111
PHF23	0.123631	4.88721	0.757335	0.454479	0.904681	-5.17429
AC132008.2	-0.123615	3.00178	-0.803343	0.427799	0.899718	-4.98517
C9orf16	-0.123584	3.53871	-0.607009	0.548197	0.924928	-5.16051
CLCN2	0.123579	1.46847	0.469644	0.641845	0.946309	-4.98062
VPS52	-0.123562	4.67515	-1.35929	0.183711	0.823731	-4.66306
DHODH	-0.123551	2.92044	-0.917806	0.365697	0.886951	-4.91887
ST13	-0.123529	7.41138	-0.819246	0.418803	0.897219	-5.15269
IRX2	0.123504	3.65134	0.447734	0.65741	0.948311	-5.23506
H2BC12	0.123488	6.42754	0.803341	0.4278	0.899718	-5.18451
OR56A4	-0.123469	0.856552	-0.482899	0.632508	0.943853	-4.9328
IQSEC3	-0.123442	-0.451137	-0.227346	0.821624	0.973954	-4.88302
ADAMTS3	-0.123395	1.92715	-0.441563	0.661822	0.948862	-5.02292
MXI1	-0.123362	5.11706	-0.502797	0.618606	0.939946	-5.32506
MEAF6	-0.123339	4.74505	-1.13861	0.263453	0.862547	-4.88386
CES1	-0.123308	3.42536	-0.173577	0.863309	0.980954	-5.29195
PLD3	-0.123234	7.6895	-0.620753	0.539229	0.923742	-5.26049
FAM156A	-0.123221	3.54793	-0.484423	0.631438	0.943331	-5.20509
PPWD1	0.123204	4.87522	0.903864	0.372931	0.88744	-5.06928
RPP21	0.123195	2.41114	0.74751	0.460301	0.904681	-4.97172
LTV1	-0.123194	4.491	-1.05416	0.299829	0.868249	-4.94274
NINL	-0.123183	2.33498	-0.442273	0.661314	0.948862	-5.08078
MIA2	0.123096	5.46887	1.29291	0.205446	0.839381	-4.75688
TSSK4	-0.12309	0.855695	-0.459816	0.648807	0.947831	-4.92358
PDE1B	-0.123038	2.7243	-0.420127	0.677245	0.950019	-5.1134
ALDH16A1	-0.123027	4.9846	-0.559089	0.580056	0.932155	-5.29414
EML1	0.123022	5.08712	0.57656	0.568335	0.929328	-5.28365
POLR1A	-0.123021	5.78418	-0.912571	0.368402	0.887325	-5.10531
DCC	-0.12302	1.03039	-0.373974	0.71093	0.954606	-4.96351
TTC7A	-0.122999	5.63279	-0.630263	0.53307	0.920616	-5.28213
ZNF254	0.12298	4.66468	0.810677	0.423636	0.898589	-5.11706
SCAPER	-0.122976	4.75276	-0.939748	0.3545	0.882809	-5.04803
PPP1R9A	-0.122967	1.09687	-0.265852	0.792086	0.968406	-4.97869
WDR20	-0.122906	4.3902	-1.18807	0.243689	0.854347	-4.81429
USP32P2	-0.122899	1.49073	-0.213127	0.832602	0.976778	-5.02234
FBXW8	-0.122886	3.60334	-0.816616	0.420283	0.897825	-5.04774
KIDINS220	-0.122805	6.96094	-1.41307	0.167442	0.814208	-4.63491
IGF2	-0.122791	3.02751	-0.18139	0.857224	0.979969	-5.20361
DNAJC22	-0.122776	0.222216	-0.394496	0.695874	0.951048	-4.88957
SNRNP40	0.122761	5.31561	0.814866	0.421269	0.897825	-5.15867
CCDC82	0.122712	5.23938	0.754337	0.456251	0.904681	-5.18957
ATRAID	-0.122705	5.5163	-0.793819	0.433242	0.900671	-5.1831
ATAD3A	0.122683	4.1466	0.838794	0.407907	0.895846	-5.07378
TRABD2A	-0.122678	2.78636	-0.766544	0.449061	0.904251	-4.98822
PIGN	-0.122649	7.31337	-0.838367	0.408144	0.896103	-5.14701
CDRT1	0.122619	1.78463	0.381887	0.70511	0.953145	-5.02214
MTCH1	0.122607	6.75551	1.16638	0.252218	0.856312	-4.89073
ZNF544	0.122557	4.68663	0.872996	0.389274	0.893648	-5.08442
TCF3	-0.122535	4.63898	-0.666021	0.510248	0.916572	-5.21741
C1orf52	0.122534	3.5861	1.00701	0.321606	0.873918	-4.90152
C10orf90	0.122497	-1.90724	0.18737	0.852573	0.979703	-4.76485
RBM12B	-0.122418	5.40871	-0.845387	0.404272	0.895416	-5.14453
PRMT1	0.122312	5.87988	1.17559	0.248571	0.854723	-4.88244
ECHS1	0.122279	5.51487	0.81537	0.420985	0.897825	-5.16758
TERF2	-0.122261	4.05116	-0.588003	0.560724	0.927058	-5.20768
ATP2C1	0.122213	7.3093	0.903577	0.37308	0.88744	-5.1008
ATF7-NPFF	-0.122212	-0.416356	-0.372585	0.711953	0.954832	-4.83522
TAX1BP3	0.12219	5.84426	0.61637	0.542081	0.923742	-5.29339
CNPY3	-0.122134	5.00978	-0.708271	0.483987	0.910669	-5.21815
C3orf67	0.122056	0.770466	0.377109	0.708622	0.954214	-4.94279
MYO3B	-0.122035	0.458474	-0.489475	0.627898	0.943093	-4.88916
WASHC1	0.121969	3.28977	0.699818	0.489179	0.910951	-5.06722
PRR13	-0.121958	5.75889	-0.68984	0.495347	0.91306	-5.25311
DDX19B	-0.121945	4.99528	-0.900345	0.374771	0.88744	-5.08877
MANBA	0.12194	5.91351	0.578706	0.566904	0.9289	-5.31151
CDH5	-0.121853	5.388	-0.420738	0.676804	0.949831	-5.36264
PAK4	-0.12184	2.97142	-0.398545	0.692918	0.951048	-5.18174
ZNF497	0.121811	1.462	0.662575	0.512423	0.916976	-4.92293
NEPRO	0.121801	5.74478	0.829613	0.413002	0.896167	-5.1608
IGKV1-39	-0.121801	3.73722	-0.135119	0.893378	0.984946	-5.29481
CRYZL1	-0.121797	3.89042	-1.12748	0.268058	0.863358	-4.83464
CFAP126	-0.121796	0.0708381	-0.53058	0.599432	0.933913	-4.85076
SMAD4	-0.121763	6.44034	-1.07907	0.288753	0.866983	-4.97205
C3orf33	0.121726	0.885256	0.553367	0.58392	0.932155	-4.90258
FAM229A	0.121722	-0.124055	0.345608	0.731936	0.959894	-4.84529
IL34	-0.121694	2.33261	-0.466478	0.644084	0.946309	-5.0832
SCD5	-0.12169	3.64151	-0.858879	0.396898	0.894724	-5.01407
OSGEPL1	-0.121658	2.63447	-0.679529	0.501767	0.914482	-5.01943
ANXA2	0.121596	10.2159	0.648418	0.521415	0.918026	-5.13074
CARD9	-0.121574	3.4931	-0.396654	0.694298	0.951048	-5.22314
EIF3D	0.121573	7.50194	0.984492	0.332378	0.876023	-5.03312
NMRK1	0.12155	4.37538	0.737973	0.465995	0.904795	-5.151
PMM2	0.121542	5.34732	1.19233	0.242039	0.853808	-4.85287
CXCR4	0.121527	7.09427	0.413466	0.682067	0.950402	-5.37514
MAK	-0.121518	0.396481	-0.426005	0.673002	0.949831	-4.89511
RACK1	-0.121477	9.36614	-1.04431	0.304291	0.868887	-4.90848
TFE3	-0.121465	5.17326	-0.5102	0.613469	0.938593	-5.32311
UXT	-0.121461	4.73862	-0.764259	0.450402	0.904251	-5.16684
CCNC	0.12146	6.25154	0.594084	0.5567	0.926888	-5.30642
TMEM245	-0.121453	6.30005	-1.12693	0.268287	0.863358	-4.92972
LAD1	0.121448	6.87303	0.325883	0.746668	0.961233	-5.40234
PRDX2	-0.121442	5.32128	-0.687464	0.496823	0.913375	-5.24417
C18orf21	0.12143	3.63692	0.856649	0.398111	0.894724	-5.01296
DMWD	0.121411	3.41648	0.792274	0.434129	0.900714	-5.02416
AC005520.3	-0.121398	1.77131	-0.481818	0.633267	0.943853	-5.01773
TBC1D2	0.121367	5.15638	0.733758	0.468524	0.905278	-5.20768
C15orf40	0.121366	4.6962	0.927466	0.360739	0.885945	-5.04461
ALDOA	-0.121366	9.07203	-0.521841	0.605432	0.936265	-5.23785
DUSP7	0.121362	4.43272	0.398806	0.692728	0.951048	-5.31528
OBSL1	0.121301	3.05415	0.452145	0.654264	0.948263	-5.1561
ZNF600	-0.121295	3.77915	-0.59637	0.555191	0.926888	-5.16672
XRCC6	0.121231	8.14002	1.10111	0.279192	0.864105	-4.91347
TP53I11	-0.121216	3.92034	-0.477009	0.636649	0.944287	-5.24931
BPTFP1	0.121213	0.80765	0.497263	0.622458	0.941854	-4.90485
PGPEP1	-0.121173	4.78037	-0.560906	0.578831	0.932155	-5.27094
BNC2	-0.121168	4.05254	-0.421749	0.676074	0.949831	-5.26531
PHF21A	-0.121168	4.84769	-0.754805	0.455974	0.904681	-5.17274
AP1G1	0.121145	7.15582	1.1272	0.268176	0.863358	-4.92054
PRAG1	-0.121143	3.71934	-0.386316	0.701861	0.952795	-5.26602
RAB34	0.121115	5.20504	0.766526	0.449071	0.904251	-5.18629
DVL3	-0.121109	4.73569	-0.752	0.457635	0.904681	-5.17321
SLITRK2	0.12108	0.845182	0.413566	0.681995	0.950402	-4.94819
BARD1	0.121079	4.9256	0.954954	0.346875	0.879317	-5.03657
BLCAP	-0.121074	5.20683	-0.99315	0.328207	0.876021	-5.02975
ODC1	0.121035	6.42381	0.393105	0.696891	0.951048	-5.38972
MYOT	-0.120994	-0.176868	-0.402032	0.690376	0.951048	-4.84231
OR10G3	-0.120983	1.3055	-0.648418	0.521415	0.918026	-4.91343
GCNT1	0.120958	5.49839	0.431006	0.6694	0.949779	-5.36638
AC010132.3	0.120957	3.84552	0.861644	0.395398	0.894724	-5.02932
SLC3A2	0.120936	6.67992	0.974397	0.337285	0.877298	-5.05761
ARSK	0.120935	2.48646	0.750431	0.458566	0.904681	-4.95965
ALKBH4	0.120909	2.83117	0.773821	0.444807	0.903106	-4.98481
TNFRSF10B	0.120897	5.66639	0.786702	0.437337	0.900714	-5.18805
AC120114.4	-0.120876	-0.716968	-0.220478	0.826922	0.975568	-4.85541
PPIAP53	0.120817	0.0542486	0.457137	0.65071	0.947905	-4.85915
EDC3	-0.120807	3.99349	-0.489351	0.627984	0.943093	-5.24632
NRF1	0.120771	3.92292	1.20504	0.237164	0.853122	-4.76103
ESRP1	-0.120768	5.29642	-0.355951	0.724251	0.957873	-5.38715
RBM14	0.120761	4.70847	0.707882	0.484225	0.910718	-5.19524
IDH3A	-0.120707	5.76416	-1.19975	0.239187	0.853808	-4.85921
EIF3F	-0.120664	6.9199	-1.05336	0.300191	0.868249	-4.98762
ATAD1	0.120555	5.9617	0.946076	0.351313	0.88131	-5.0804
ANKRD54	0.120552	3.25081	0.808746	0.424729	0.899718	-5.01182
TBC1D22A	-0.12055	5.09314	-0.757296	0.454502	0.904681	-5.19085
RFESD	-0.12051	0.805962	-0.501123	0.61977	0.940502	-4.94521
TMOD3	0.120503	7.31037	1.17013	0.250727	0.854723	-4.87807
UNC93B1	-0.120461	5.5302	-0.544448	0.589968	0.932374	-5.32236
COL9A2	-0.120423	1.12396	-0.387637	0.700892	0.952451	-4.97279
HELQ	0.12039	3.96628	0.903073	0.373343	0.88744	-5.00932
RBM47	0.120372	6.52805	0.642133	0.525434	0.918886	-5.28055
FAM104B	-0.120358	2.10428	-0.644212	0.524103	0.918311	-4.99373
CCDC126	0.120355	3.98041	0.603704	0.550365	0.9259	-5.18099
TACR1	-0.120258	1.52989	-0.366877	0.716165	0.955317	-5.0556
KCNJ14	-0.120196	0.842879	-0.501419	0.619564	0.940502	-4.91734
ITIH1	-0.120172	-0.753337	-0.361972	0.719791	0.956589	-4.81339
DEPDC1	0.120142	3.30526	0.45608	0.651463	0.947905	-5.18553
SLC38A1	0.120123	7.9713	0.787746	0.436735	0.900714	-5.15907
KARS1	0.120122	7.41744	0.911322	0.369049	0.887325	-5.09076
ZNF557	0.120116	4.66656	1.20344	0.237775	0.853287	-4.81198
CHKA	-0.120115	3.38996	-0.623724	0.537301	0.922844	-5.10699
AC104472.3	0.120104	0.838753	0.390124	0.699071	0.951562	-4.93148
NMNAT2	-0.120073	0.211623	-0.319675	0.751326	0.962194	-4.90321
VAT1L	-0.120061	0.152607	-0.196933	0.845146	0.978821	-4.90446
EHMT1	-0.120036	5.9073	-0.801994	0.428567	0.899718	-5.18459
UQCR10	0.12003	4.60069	0.659957	0.51408	0.917617	-5.21343
FAM98B	-0.119975	4.73896	-0.560277	0.579255	0.932155	-5.26842
SLC27A5	-0.119975	2.56451	-0.644015	0.524229	0.918311	-5.02867
SETD1B	-0.119944	4.66316	-0.450105	0.655718	0.948263	-5.31371
SUGP1	0.11994	3.80298	0.83897	0.40781	0.895846	-5.04499
STAT5B	0.119937	6.62516	0.906913	0.371341	0.88744	-5.11085
CHST5	0.119926	-0.432498	0.412224	0.682968	0.950402	-4.82171
NTNG2	-0.119911	1.30961	-0.444672	0.659598	0.948333	-4.98075
NUP188	-0.119888	5.89116	-0.782844	0.439566	0.901062	-5.1971
CD3EAP	0.119868	2.30205	0.490732	0.627018	0.943093	-5.07173
RPL7A	-0.119864	9.4686	-0.801508	0.428845	0.899718	-5.076
MFAP1	0.119834	4.79027	0.759747	0.453056	0.904475	-5.17058
RB1	0.119803	6.70116	1.14952	0.258999	0.861821	-4.90722
KCNMB3	-0.119797	1.63925	-0.516092	0.609395	0.937152	-4.98111
ADGRG6	0.119794	4.44524	0.372774	0.711814	0.954832	-5.3305
ATP5MC3	-0.119786	6.31832	-0.967087	0.340869	0.878247	-5.06558
BLOC1S2	0.119764	5.66537	0.615199	0.542844	0.923813	-5.28968
EIF3G	0.119758	6.42345	1.15144	0.25822	0.861732	-4.90678
MED12	-0.119752	5.36415	-0.690764	0.494774	0.912808	-5.24148
SRRD	-0.119739	4.09488	-1.10037	0.27951	0.864105	-4.88046
ABCC6	-0.119736	0.552585	-0.394873	0.695598	0.951048	-4.92282
INPP5A	0.119703	3.87999	0.502731	0.618652	0.939946	-5.21519
LSM2	0.119701	3.89034	0.840989	0.406695	0.895759	-5.04845
SLFN12L	0.1197	4.10927	0.545378	0.589336	0.932246	-5.21336
KDR	-0.11969	5.54295	-0.541234	0.592155	0.932404	-5.3221
TMEM176B	0.119665	7.22403	0.367466	0.71573	0.955215	-5.38397
POMK	-0.119662	4.07438	-0.898434	0.375773	0.887478	-5.02962
SNX25	0.119649	4.13475	0.702729	0.487387	0.910947	-5.13809
TTPAL	0.119624	5.28745	0.856746	0.398058	0.894724	-5.13177
PDK4	0.119598	2.55556	0.128576	0.898511	0.985644	-5.18763
CNOT6	-0.11959	5.88272	-0.634611	0.530266	0.920512	-5.28387
HSP90B1	-0.119581	9.77273	-0.680813	0.500965	0.914482	-5.13257
KRT3	-0.119546	-0.301799	-0.19821	0.844155	0.978821	-4.89629
DGKA	0.119533	5.4801	0.865346	0.393393	0.893691	-5.13035
ZDHHC23	0.119527	2.89958	0.564947	0.576112	0.932155	-5.10287
UBQLN1	0.119495	7.27029	1.12098	0.270773	0.863768	-4.92403
ASGR1	-0.119493	1.86709	-0.475893	0.637436	0.944345	-5.03157
KLF5	-0.119477	6.10969	-0.310017	0.75859	0.96337	-5.41465
FAM83H	0.119414	5.0517	0.353193	0.726297	0.958012	-5.37312
COG5	0.119365	5.84151	1.11318	0.274058	0.863768	-4.93901
YWHAB	-0.119357	8.42052	-0.775866	0.443616	0.903071	-5.14199
TCEA2	-0.119335	2.31457	-0.5619	0.578162	0.932155	-5.03662
AC117529.2	0.119312	-0.295119	0.452644	0.653908	0.948263	-4.82423
TRAK1	-0.119308	6.19458	-0.850615	0.401405	0.895059	-5.15293
APAF1	-0.1193	5.44928	-0.71217	0.481603	0.910229	-5.2281
MCM9	0.119278	4.79471	1.32237	0.195569	0.832957	-4.70291
ASB8	-0.119266	4.80295	-1.18848	0.243531	0.854347	-4.84066
TNFSF8	-0.119263	3.15865	-0.608269	0.547372	0.924446	-5.10345
MLF1	0.119245	1.6625	0.525266	0.603077	0.935744	-4.98725
TGFBRAP1	-0.119229	5.27229	-1.37855	0.177749	0.821611	-4.66519
OR4K13	-0.119207	-0.537535	-0.44661	0.658213	0.948333	-4.81977
ZFP3	-0.119203	3.22976	-0.811491	0.423175	0.898589	-5.00642
SCFD2	-0.119195	4.14846	-0.849123	0.402222	0.895246	-5.07437
PRPF38B	-0.119193	5.23215	-0.856879	0.397986	0.894724	-5.12694
SLC26A9	0.119091	0.690676	0.317464	0.752987	0.962498	-4.96839
GRIK1	0.119027	0.0638121	0.520811	0.606142	0.936265	-4.83556
ZNF670-ZNF695	-0.119024	1.55096	-0.785118	0.438251	0.900714	-4.87147
TMC2	-0.119001	0.707845	-0.592518	0.557735	0.926888	-4.8823
OSTF1	0.118965	6.28444	1.10768	0.276387	0.863768	-4.94713
TANK	0.118949	6.63007	0.738602	0.465618	0.904795	-5.2254
JRK	-0.118908	4.45922	-0.74141	0.463939	0.904795	-5.16379
UBXN4	-0.118877	7.39839	-1.14455	0.261021	0.861821	-4.89808
CHD4	-0.11886	8.03629	-1.26921	0.213668	0.843068	-4.76022
GRM6	-0.118814	0.176161	-0.521512	0.605659	0.936265	-4.85218
ZNF2	0.118742	2.55024	0.542968	0.590974	0.932404	-5.06405
ELAC1	-0.118694	2.86588	-0.987714	0.330822	0.876023	-4.86018
USP20	0.11869	4.71153	0.822462	0.416999	0.897157	-5.11862
EFCAB2	-0.118657	2.82576	-0.710864	0.482401	0.91027	-5.02599
ZC3H8	0.118611	3.38225	0.622119	0.538342	0.923296	-5.11644
FAR2	-0.11861	4.61303	-0.732519	0.469269	0.905513	-5.17493
CD160	-0.118603	1.84876	-0.40301	0.689664	0.951048	-5.03545
GALNT2	0.118597	6.34	0.775689	0.443719	0.903071	-5.20304
RPL39L	0.118594	2.36162	0.831326	0.412049	0.896167	-4.91175
ABCC10	0.118585	4.20638	0.794568	0.432813	0.900648	-5.09673
SMPD4BP	0.118569	2.6861	0.595993	0.55544	0.926888	-5.04615
HS1BP3	0.118521	4.20453	0.906372	0.371622	0.88744	-5.02964
DUSP28	-0.118499	2.72294	-0.526715	0.602083	0.935198	-5.09049
CNTF	-0.118482	0.300993	-0.489904	0.627597	0.943093	-4.87025
MORN1	-0.118457	1.90244	-0.829329	0.413161	0.896167	-4.87886
C10orf88	0.118452	3.08665	0.774741	0.444271	0.903106	-5.00791
GRIN1	-0.118446	-1.63144	-0.2305	0.819194	0.973758	-4.79305
ARHGEF28	0.118434	4.47838	0.493791	0.624881	0.94214	-5.28096
ATL2	0.118379	5.60337	0.737185	0.466468	0.904795	-5.21873
SPTLC2	0.118375	7.13797	0.978817	0.33513	0.877298	-5.04557
EMSY	-0.118372	4.41776	-0.841186	0.406586	0.895759	-5.09326
CASR	-0.118361	1.37871	-0.415963	0.680258	0.950402	-4.99112
DIPK2B	-0.118349	3.82663	-0.485921	0.630387	0.943331	-5.23757
LYPLA2	0.118337	4.63742	0.773002	0.445285	0.903412	-5.15267
ZNF790	-0.118335	3.21017	-0.684356	0.498756	0.913802	-5.07177
FRG2HP	0.118324	-3.14509	0.175554	0.861768	0.980954	-4.72369
SEMA4F	0.118264	2.24736	0.626968	0.5352	0.922062	-5.00484
YY1AP1	-0.11825	5.80461	-1.20635	0.236667	0.853122	-4.85239
ATP8A2	0.118237	0.659516	0.613049	0.544247	0.923904	-4.87031
WDR25	0.118216	2.57407	0.739373	0.465157	0.904795	-4.97992
ITGAL	0.118192	6.89926	0.444513	0.659712	0.948333	-5.36684
RING1	-0.118185	4.3062	-0.957952	0.345384	0.878761	-5.00861
NIT2	0.118167	4.8098	0.669681	0.507942	0.916263	-5.22132
RHOT1	0.118118	5.63425	0.80365	0.427624	0.899718	-5.17698
ARID3B	0.118113	3.65247	0.525098	0.603193	0.935744	-5.17892
ATP6V1H	0.118106	5.92046	0.755785	0.455394	0.904681	-5.21435
SLC16A4	0.118083	2.21294	0.595495	0.555768	0.926888	-5.0061
CREB3L4	0.11807	2.15066	0.820386	0.418163	0.897157	-4.89276
LRTOMT	-0.118046	2.25605	-0.693277	0.493218	0.912533	-4.97608
TP73-AS1	-0.118045	3.5503	-0.662172	0.512678	0.917179	-5.12333
CEP57	0.118044	5.55243	1.07713	0.289605	0.866983	-4.96273
POT1	0.117965	4.43866	0.961598	0.343578	0.878554	-5.00464
TRIP10	0.117952	4.35863	0.665611	0.510506	0.916572	-5.18671
GLS2	-0.117948	-1.5237	-0.251364	0.803166	0.970594	-4.77312
GPI	-0.117947	7.49684	-0.847066	0.40335	0.895416	-5.13196
PDRG1	-0.117926	2.94725	-0.85813	0.397305	0.894724	-4.95992
FCRLB	0.117882	0.743529	0.432955	0.667999	0.949528	-4.93406
MTX1	0.117868	4.39244	0.906178	0.371723	0.88744	-5.04673
CEP78	0.117859	4.67359	0.735025	0.467763	0.904796	-5.16936
ESAM	-0.117857	3.46538	-0.372113	0.712301	0.954832	-5.22724
CDC42BPG	-0.117851	3.08579	-0.395168	0.695383	0.951048	-5.21152
SCPEP1	-0.117842	7.42662	-0.445147	0.659259	0.948333	-5.34844
SLC4A3	-0.117802	0.1823	-0.323457	0.748488	0.961579	-4.89279
ZNF12	-0.117801	5.66604	-0.918311	0.365437	0.886951	-5.09696
DUSP23	0.117799	3.39102	0.779145	0.441711	0.902212	-5.04245
UCHL1	0.117778	1.5297	0.320047	0.751046	0.962075	-5.03241
RGPD5	0.117774	3.90051	0.501225	0.619698	0.940502	-5.21492
CYGB	0.11777	3.782	0.422636	0.675433	0.949831	-5.23237
BOLA2	0.117744	3.37361	0.885518	0.382589	0.89141	-4.97658
IGHMBP2	0.117735	3.5644	0.710208	0.482802	0.91027	-5.08717
ITM2B	-0.117723	9.30558	-0.849677	0.401918	0.895246	-5.05194
PPCDC	-0.117709	2.86058	-0.667223	0.50949	0.916572	-5.04827
RAB8A	-0.117686	6.57846	-0.551724	0.585031	0.932155	-5.3244
TSC22D4	0.117679	4.89459	0.531923	0.598512	0.933789	-5.29549
DLGAP2	-0.11767	-1.34803	-0.219679	0.827539	0.975568	-4.77984
IPCEF1	0.117654	4.50058	0.504699	0.617284	0.939477	-5.27623
UBP1	-0.11763	5.86659	-0.958001	0.34536	0.878761	-5.07102
TFB2M	0.117602	3.55588	0.664891	0.51096	0.916731	-5.11805
POLE4	0.117581	3.71572	0.861013	0.395739	0.894724	-5.02406
FADD	0.117578	4.32338	0.834198	0.410453	0.896167	-5.08986
SAAL1	0.117574	3.21062	0.985717	0.331786	0.876023	-4.88739
GDAP2	0.117567	5.64735	1.27322	0.21226	0.842245	-4.78313
BCL10	0.117566	5.56573	1.14612	0.260379	0.861821	-4.90346
NEDD4L	0.117516	3.81269	0.469268	0.642111	0.946309	-5.22816
DLK2	0.117509	-0.491809	0.335645	0.739364	0.960286	-4.83344
INTS13	0.117504	4.67112	0.810636	0.423659	0.898589	-5.13009
POLR1B	-0.117492	5.15512	-0.638939	0.527483	0.920084	-5.26283
ELOVL3	-0.117487	0.779565	-0.307805	0.760257	0.963593	-4.9711
ENDOG	-0.11748	0.389704	-0.451589	0.65466	0.948263	-4.9038
UBN1	-0.117456	5.81079	-0.791799	0.434402	0.900714	-5.19011
XYLT1	0.117444	5.35828	0.729165	0.47129	0.907114	-5.21336
TTC32	0.117441	2.08671	0.586595	0.561658	0.927169	-4.99082
ZMAT1	-0.117405	2.13001	-0.401715	0.690607	0.951048	-5.07342
AC010422.8	0.11736	4.21417	1.01247	0.319028	0.873918	-4.95104
CCL21	-0.117354	3.33617	-0.17912	0.858991	0.980272	-5.25703
AC005531.1	0.117347	-0.39009	0.361746	0.719958	0.956589	-4.82746
PIGP	0.117338	2.97465	0.607303	0.548004	0.924928	-5.08645
AC103563.5	-0.117332	-0.696762	-0.182491	0.856367	0.979969	-4.85293
ATF5	-0.117323	4.82647	-0.398273	0.693116	0.951048	-5.35314
MAZ	-0.117322	5.88571	-0.841017	0.406679	0.895759	-5.15869
SOD1	0.117321	6.06719	0.85326	0.399959	0.894724	-5.15038
MICU1	0.11732	5.50177	0.962718	0.343024	0.878526	-5.05847
H1-4	0.11731	7.78859	0.718566	0.477706	0.910229	-5.20922
ECE1	0.117292	6.85786	0.496782	0.622793	0.941854	-5.34685
SPR	0.117292	2.94944	0.621167	0.538961	0.923718	-5.08303
POGLUT2	0.117287	2.54252	0.556936	0.581508	0.932155	-5.04951
RPL23	-0.117243	8.70628	-0.551034	0.585499	0.932155	-5.24855
OSBPL5	-0.11724	4.57404	-0.602312	0.551279	0.926235	-5.24797
ALKBH2	0.117227	2.40365	0.637488	0.528415	0.920373	-5.01373
MARK1	0.117211	3.31072	0.262877	0.794357	0.968525	-5.2216
PIAS1	-0.11721	6.25217	-0.821047	0.417792	0.897157	-5.17334
REV3L	-0.117194	6.44537	-0.79761	0.43107	0.89982	-5.18878
ZNF121	0.11717	6.18193	0.872202	0.3897	0.893648	-5.13721
GGT6	-0.117162	2.93603	-0.332972	0.741362	0.960664	-5.20234
KCNJ10	0.117141	3.11382	0.168025	0.867638	0.981205	-5.25146
FANCB	-0.117135	1.78656	-0.615735	0.542495	0.923752	-4.97507
WASHC4	0.117091	7.59337	0.822753	0.416835	0.897157	-5.15015
TMEM43	0.117065	6.68434	1.02293	0.314134	0.871655	-5.01762
PROM1	-0.117033	0.294595	-0.194731	0.846855	0.979157	-4.90435
FUT4	-0.117014	4.41362	-0.663389	0.511909	0.916952	-5.20258
MTAP	0.117	5.3166	0.725487	0.47351	0.908048	-5.21593
FAM227A	0.116987	1.7328	0.500351	0.620307	0.940591	-4.99107
CDS1	0.116945	4.09303	0.413881	0.681767	0.950402	-5.28466
KPNA3	-0.11691	6.19447	-1.00734	0.321451	0.873918	-5.03347
RUNX2	-0.116854	5.02742	-0.544118	0.590192	0.932382	-5.29443
RNASE10	-0.116827	-0.200455	-0.323747	0.74827	0.961579	-4.87446
DCAF1	-0.116821	5.2397	-0.923416	0.362812	0.886589	-5.08318
MTFMT	0.116812	3.22228	0.835686	0.409628	0.896167	-4.98901
GATB	-0.116812	3.90381	-0.609846	0.546339	0.92431	-5.1992
UTP23	0.116805	4.8455	0.806811	0.425827	0.899718	-5.14064
CCDC167	0.116778	2.55369	0.613004	0.544276	0.923904	-5.04026
DPY19L1P1	0.116756	1.63949	0.478631	0.635508	0.944192	-4.98423
GTF3C2	-0.116752	5.31808	-1.00526	0.322434	0.874807	-5.02121
MYORG	-0.116743	3.88333	-0.754481	0.456166	0.904681	-5.1022
RAD54L2	-0.116735	5.49282	-1.18533	0.244754	0.854347	-4.8661
RNPEP	-0.116713	5.2315	-0.68316	0.499501	0.914066	-5.2423
RPP38	0.116713	3.33601	0.817239	0.419932	0.897825	-5.00965
ATP8B2	-0.11671	5.99898	-0.913752	0.36779	0.887325	-5.10629
TBC1D10B	0.116704	4.80409	0.617518	0.541333	0.923742	-5.25044
DAND5	0.116694	-0.92081	0.327797	0.745235	0.961233	-4.80079
IGSF8	-0.116678	4.35943	-0.671666	0.506694	0.916263	-5.19611
CFAP298	0.116665	4.11462	0.75026	0.458667	0.904681	-5.12798
CYCS	0.116664	7.03188	0.710949	0.482349	0.91027	-5.23458
MAT2B	0.116656	6.85788	0.770409	0.446799	0.9039	-5.2018
MSTO1	-0.116649	3.64363	-0.980406	0.334358	0.87706	-4.93508
TOPBP1	0.116638	6.18736	0.993244	0.328162	0.876021	-5.04465
ZNF710	0.116631	5.03199	0.902428	0.373681	0.88744	-5.08559
ZBTB3	-0.11663	2.96404	-0.68848	0.496191	0.913362	-5.06195
SMOX	0.116619	4.03277	0.396536	0.694384	0.951048	-5.28146
UGDH	-0.116589	5.7465	-0.484449	0.63142	0.943331	-5.35378
AC254960.2	-0.116589	-2.70818	-0.0968515	0.923458	0.989069	-4.71928
PIGB	0.116549	3.81694	0.941365	0.353684	0.882405	-4.9616
LARP7	0.116547	5.35351	1.17231	0.249866	0.854723	-4.87457
RNF44	-0.116544	4.19538	-0.540069	0.592948	0.932404	-5.24653
ALPK2	0.11654	3.39619	0.340339	0.735861	0.960286	-5.20319
DIPK1B	-0.116535	1.49078	-0.449805	0.655932	0.948263	-4.99675
DCAF13	0.116526	5.50759	0.613822	0.543742	0.923904	-5.28536
RAD9B	-0.116526	1.3139	-0.546829	0.58835	0.932155	-4.9491
C12orf49	0.116506	5.83985	1.05359	0.300088	0.868249	-4.99155
SMU1	0.116505	6.68681	1.09495	0.281842	0.865134	-4.95643
NFIB	-0.11649	5.59679	-0.424027	0.674429	0.949831	-5.37155
NDUFC2	0.116484	5.43428	0.929546	0.359677	0.885945	-5.08101
PSMB5	0.116465	5.63287	0.738678	0.465573	0.904795	-5.21882
CDYL2	0.116428	5.57289	0.789502	0.435723	0.900714	-5.18253
ASH2L	-0.116397	4.81144	-0.633305	0.531108	0.920512	-5.24758
CNTROB	-0.116397	4.03928	-0.76433	0.45036	0.904251	-5.11133
ZNF688	0.116371	2.91896	0.642079	0.525469	0.918886	-5.06816
BMP3	-0.116366	-1.55138	-0.348626	0.72969	0.959475	-4.76498
C5orf15	0.116365	6.47103	0.755993	0.455272	0.904681	-5.21502
ZNF551	-0.116335	4.08399	-0.905926	0.371854	0.88744	-5.02382
SUFU	-0.116324	3.77959	-0.475801	0.637501	0.944345	-5.23387
NDFIP1	-0.116301	6.55076	-1.24151	0.223586	0.849736	-4.81925
KIF1C	-0.11629	6.94014	-0.731991	0.469587	0.905513	-5.22281
EHF	0.116281	6.35777	0.282473	0.779429	0.966321	-5.42078
TREML1	-0.116274	-0.930712	-0.28329	0.778809	0.966321	-4.80986
PSEN2	0.116236	4.39345	0.83282	0.411218	0.896167	-5.09318
PTPRN2	0.116231	1.91182	0.711838	0.481806	0.91027	-4.93696
SH2B1	-0.116225	3.81716	-0.612664	0.544498	0.923904	-5.16748
PPP1R2	0.116215	6.71458	0.87223	0.389685	0.893648	-5.1349
PJA1	0.116195	4.43793	0.804023	0.427412	0.899718	-5.11813
MAPK8IP3	0.116185	4.817	0.552083	0.584789	0.932155	-5.2685
EPB41L4A	0.116157	3.71033	0.557153	0.581362	0.932155	-5.17283
CALM2	0.116123	8.82555	0.748389	0.459779	0.904681	-5.14442
TNPO1	0.11612	7.93964	1.26682	0.21451	0.843068	-4.76667
KPNB1	-0.116097	8.14036	-1.01214	0.319187	0.873918	-4.98525
PLEKHA3	0.116094	5.52676	0.902329	0.373732	0.88744	-5.10315
TAF12	0.116075	4.10045	0.640424	0.52653	0.919828	-5.1848
CROCC	-0.116053	3.37527	-0.551096	0.585457	0.932155	-5.14653
SHLD1	-0.11601	1.60816	-0.71368	0.480681	0.910229	-4.91828
PALM	0.116005	2.30145	0.369934	0.713908	0.955215	-5.1033
LRRC37BP1	-0.116003	4.21956	-1.01159	0.319442	0.873918	-4.95049
KIRREL3	0.115986	0.0124711	0.295825	0.769305	0.965588	-4.86789
MASP2	-0.115984	0.394289	-0.566247	0.57524	0.932009	-4.86618
RNF175	0.115964	0.704604	0.347105	0.730821	0.959564	-4.92796
ADAMTSL2	0.115963	1.00883	0.346355	0.731379	0.959669	-4.97607
PLPP3	-0.115936	6.56798	-0.663085	0.512101	0.916952	-5.26838
TM7SF2	-0.115922	3.30428	-0.261751	0.795218	0.96864	-5.27303
ABHD5	0.115911	5.59674	0.439539	0.663273	0.948862	-5.3655
STK11IP	0.115894	3.79094	0.740395	0.464545	0.904795	-5.101
ORC3	0.115865	4.33013	0.841926	0.406178	0.895547	-5.08234
DMXL1	-0.115862	6.77897	-0.889579	0.380437	0.890878	-5.12161
ZNF684	0.115817	2.29177	0.727577	0.472248	0.90718	-4.9532
ABRAXAS1	-0.115779	3.91856	-0.992185	0.32867	0.876023	-4.9508
ANGPTL2	-0.115715	6.70384	-0.439968	0.662965	0.948862	-5.37043
TSPAN18	-0.11568	2.70536	-0.297823	0.767795	0.96531	-5.15879
KRTAP1-5	-0.11564	-3.8104	-0.140784	0.888937	0.984848	-4.68381
RPL32P29	-0.115621	-0.0728703	-0.336312	0.738866	0.960286	-4.87581
NTPCR	0.115602	4.19348	0.599041	0.553431	0.926795	-5.21767
TIMM50	0.115524	4.56582	0.763258	0.45099	0.904251	-5.15519
STAG3L1	-0.115516	1.44122	-0.589109	0.559991	0.926991	-4.94686
GPATCH11	-0.11547	4.51203	-0.993217	0.328175	0.876021	-4.98456
FAM135B	0.11546	-0.461747	0.270102	0.788844	0.968406	-4.86772
FUZ	-0.115459	1.79801	-0.66955	0.508024	0.916263	-4.95712
MRPL58	0.115435	3.52972	0.817248	0.419927	0.897825	-5.03356
GSTZ1	0.115427	3.82195	0.852687	0.400272	0.894724	-5.03734
ZNF625-ZNF20	0.115414	2.51199	0.593595	0.557023	0.926888	-5.03891
SPTB	0.115413	0.830903	0.404122	0.688855	0.951048	-4.94168
DOK1	0.115397	4.24133	0.642188	0.525399	0.918886	-5.19044
AGO2	0.115378	6.75318	0.643214	0.524742	0.918459	-5.27878
EPPIN	0.115363	0.622847	0.461259	0.647783	0.947825	-4.90159
ACLY	-0.115352	7.23345	-0.951884	0.348405	0.879491	-5.06348
COQ4	0.115327	4.3449	0.867299	0.392339	0.893691	-5.07218
ENTPD5	0.11524	4.12121	0.977165	0.335935	0.877298	-4.97249
CENPB	0.115237	6.1059	0.687005	0.497108	0.913507	-5.25664
TAOK3	0.115233	6.42418	0.83105	0.412202	0.896167	-5.16628
MAST1	0.115226	-0.469568	0.371479	0.712769	0.954832	-4.84052
MBLAC1	0.115218	-0.464183	0.533922	0.597145	0.932592	-4.80514
ZNF491	-0.115197	0.583827	-0.392787	0.697123	0.951048	-4.92317
SDF4	-0.115194	6.34569	-0.767026	0.448779	0.904251	-5.20832
STIM1	0.115182	6.06455	0.841146	0.406608	0.895759	-5.15848
CCDC97	0.115176	3.89337	0.579069	0.566662	0.928761	-5.19378
LUZP1	-0.115157	6.41673	-0.753536	0.456725	0.904681	-5.2169
DOCK11	0.115152	6.99773	0.704273	0.486439	0.910947	-5.24028
RHBDF1	0.11512	3.34189	0.515638	0.609708	0.937152	-5.16599
EMC7	-0.115094	5.3081	-0.961664	0.343545	0.878554	-5.05581
GUSBP9	-0.115083	0.865837	-0.339018	0.736847	0.960286	-4.96146
KRR1P1	-0.115066	-1.08197	-0.257291	0.798628	0.969423	-4.79211
GNPAT	0.115044	5.44599	0.871085	0.3903	0.893691	-5.12518
UCP2	0.115007	5.42944	0.278123	0.782736	0.967404	-5.40555
GPR89A	0.114995	4.00193	0.727475	0.472309	0.90718	-5.11626
DGUOK	0.114956	3.98179	0.870795	0.390456	0.893691	-5.03686
ZNF875	-0.114933	4.08577	-0.849705	0.401903	0.895246	-5.05762
USH1G	0.114933	-0.663509	0.219421	0.827739	0.975568	-4.83985
IVD	-0.114933	4.33019	-0.632534	0.531605	0.920512	-5.21724
CPNE1	0.114916	5.35009	0.572841	0.57082	0.930214	-5.30067
RGS4	0.114894	1.80524	0.158747	0.874882	0.982343	-5.09195
TMTC3	0.114889	6.15847	0.485909	0.630396	0.943331	-5.35546
EIF1AX	-0.114873	6.67916	-0.606584	0.548476	0.924928	-5.2962
BEAN1	-0.11486	0.945956	-0.397272	0.693847	0.951048	-4.95034
ZDHHC2	0.114859	5.3068	0.681153	0.500753	0.914482	-5.23763
ZCCHC2	0.114837	5.44531	0.54586	0.589009	0.932155	-5.31231
H2AX	0.114831	3.93492	0.415222	0.680795	0.950402	-5.26217
CCR10	-0.114818	-0.781755	-0.267273	0.791002	0.968406	-4.84104
UBE2V1	-0.114817	5.52504	-0.671738	0.506649	0.916263	-5.25606
HEY1	-0.114813	1.07478	-0.487972	0.62895	0.943093	-4.95933
TXNRD3	-0.114812	2.37231	-0.473642	0.639022	0.945146	-5.07589
CCL28	-0.114802	2.41936	-0.625484	0.53616	0.922495	-5.01917
OGFOD3	-0.114788	4.25314	-0.846	0.403936	0.895416	-5.08491
ALG10B	-0.114763	4.86327	-0.725714	0.473374	0.907989	-5.19488
PIP5KL1	0.114758	0.352187	0.43119	0.669268	0.949779	-4.88395
LYRM1	0.114721	4.0732	0.846666	0.40357	0.895416	-5.05825
KCTD11	-0.114672	4.85399	-0.465399	0.644849	0.946309	-5.3273
TMEM185B	-0.114594	5.29103	-1.42574	0.163781	0.81099	-4.61493
TENT2	-0.114588	6.09789	-0.966836	0.340993	0.878247	-5.06581
ZNF117	0.114578	4.05731	0.528974	0.600533	0.934326	-5.22201
PLEKHG4B	0.114564	0.404744	0.371219	0.71296	0.954832	-4.89943
GAA	0.114562	6.08605	0.516275	0.609269	0.937152	-5.34254
GPD1	-0.114558	-0.849766	-0.135934	0.892739	0.984946	-4.8561
TICAM1	0.114558	2.8789	0.334408	0.740288	0.960467	-5.16676
ICAM2	-0.114484	4.23571	-0.72658	0.47285	0.907425	-5.15166
LIPT1	0.114479	2.35029	0.753217	0.456914	0.904681	-4.94585
SIRT7	0.114477	4.18349	1.01509	0.317801	0.873918	-4.94107
ANKRD18EP	-0.114467	1.93719	-0.659385	0.514442	0.91765	-4.96917
BCKDHA	-0.114465	4.28496	-0.706676	0.484964	0.910947	-5.17359
DEF6	0.11444	5.28105	0.705111	0.485924	0.910947	-5.2241
ZNF33B	0.114432	4.46169	0.494904	0.624104	0.941903	-5.27337
GTF2H4	-0.114415	2.23787	-0.589086	0.560006	0.926991	-5.03179
AC087359.1	0.114373	0.826383	0.564044	0.57672	0.932155	-4.88914
HNRNPA1P54	0.114354	3.39994	0.641684	0.525722	0.919235	-5.10026
RGN	-0.114325	0.125591	-0.330668	0.743085	0.960855	-4.88955
DNM2	0.114306	7.29031	0.98809	0.33064	0.876023	-5.03684
ZNF736	-0.114283	5.09552	-0.856602	0.398137	0.894724	-5.12005
HDHD2	-0.114276	4.52152	-0.940487	0.354127	0.882669	-5.0333
HCFC1	-0.114256	6.13409	-0.511027	0.612896	0.938521	-5.34522
UFD1	0.114252	5.56409	1.03859	0.306904	0.869609	-4.99803
DNAJC5	0.114239	7.13953	1.03621	0.307997	0.869762	-4.99988
MPI	0.114231	4.52113	0.771828	0.44597	0.9039	-5.14407
STIM2	-0.114222	5.36083	-1.15866	0.255304	0.858471	-4.88735
PIK3C2A	-0.114152	6.67462	-0.903757	0.372986	0.88744	-5.11207
USP49	0.114136	3.33502	0.737161	0.466482	0.904795	-5.04855
TMEM159	0.11407	4.27342	0.487716	0.629129	0.943093	-5.26801
LLPH	0.11407	5.14005	0.954118	0.347291	0.879317	-5.05306
TBC1D8	0.114066	4.58688	0.768581	0.447868	0.9042	-5.14149
CALML3	0.114034	7.19847	0.23013	0.819479	0.973758	-5.41586
ST6GALNAC6	0.114001	5.1458	0.920696	0.364209	0.886665	-5.07629
FKBPL	0.113944	2.57837	0.43687	0.665187	0.948862	-5.11427
SYDE1	0.113928	3.35905	0.459542	0.649002	0.947831	-5.1746
NTMT1	0.113893	3.47349	1.04965	0.301868	0.868249	-4.86595
ACACA	-0.113888	5.8078	-0.749999	0.458823	0.904681	-5.21657
UCK2	0.113871	5.37878	0.727559	0.472259	0.90718	-5.21458
OSBPL2	0.113811	5.79628	0.97292	0.338008	0.877298	-5.05797
SPTLC1	0.113806	6.63917	0.908592	0.370467	0.88744	-5.10905
TOP3A	0.113797	5.0793	0.870864	0.390419	0.893691	-5.10883
CAP1	0.113757	9.1199	0.945612	0.351546	0.88131	-4.99859
ZNF446	-0.113751	2.28388	-0.773934	0.444741	0.903106	-4.95089
AC098614.2	0.113744	0.911336	0.369598	0.714156	0.955215	-4.96035
ISLR2	-0.113732	-0.83839	-0.264438	0.793165	0.968406	-4.82078
ANKRD61	0.113712	-0.428416	0.37453	0.710521	0.954476	-4.83062
ZNF44	0.113679	4.09464	0.784152	0.43881	0.900714	-5.09421
COMTD1	0.113668	1.89653	0.545798	0.58905	0.932155	-5.00966
ATXN7L1	-0.113667	3.21047	-0.876492	0.3874	0.893648	-4.97219
TTYH1	-0.113667	1.03016	-0.449879	0.65588	0.948263	-4.95892
FNBP4	0.113665	5.66296	0.714639	0.480097	0.910229	-5.22935
AC010186.2	0.11366	4.54974	0.523904	0.604013	0.936135	-5.25905
COQ5	0.113651	3.81315	0.803046	0.427968	0.899718	-5.07261
PKP1	-0.113649	8.73808	-0.291733	0.772404	0.96577	-5.3302
A2MP1	-0.113639	0.638239	-0.334957	0.739879	0.960463	-4.94259
PTK2	0.113626	5.91213	0.861882	0.395268	0.894724	-5.14211
DDHD1	-0.113583	5.98721	-0.805047	0.426829	0.899718	-5.18232
B4GAT1	-0.113582	2.76079	-0.743141	0.462905	0.90478	-5.00358
WDR26	-0.11356	7.59689	-0.907846	0.370855	0.88744	-5.08891
DTNBP1	0.113557	3.94335	0.471475	0.640551	0.946049	-5.24142
ARL6	0.113555	2.71612	0.606638	0.54844	0.924928	-5.05238
FBXO33	0.113429	5.05889	0.702231	0.487693	0.910947	-5.21299
HLA-L	0.113428	3.12995	0.646312	0.52276	0.918311	-5.07632
SPTY2D1	-0.113423	6.21289	-0.815255	0.42105	0.897825	-5.17722
ZNF182	-0.113408	3.16743	-1.00076	0.324573	0.876	-4.87244
AMPH	-0.113389	1.12736	-0.341751	0.734808	0.960286	-4.97939
GABARAPL2	0.113384	5.62513	0.930768	0.359055	0.885868	-5.08729
CACFD1	-0.113367	2.33766	-0.563814	0.576874	0.932155	-5.05043
PKD2L2	-0.113323	0.0834897	-0.35354	0.72604	0.958012	-4.87192
OGFOD2	0.113299	3.15145	0.64907	0.520999	0.918026	-5.08181
IGLV1-51	-0.113289	6.18853	-0.16527	0.869788	0.981493	-5.44368
MTERF3	0.113277	3.28555	0.553425	0.58388	0.932155	-5.14185
BBS9	-0.113271	3.77708	-0.713885	0.480556	0.910229	-5.11678
TM9SF3	-0.113258	8.31876	-1.08085	0.287974	0.866983	-4.92124
THAP4	-0.113211	4.46875	-0.950015	0.349339	0.879606	-5.02526
BTBD8	-0.11321	2.30664	-0.572409	0.571109	0.930214	-5.03384
LRGUK	0.113199	-0.565676	0.192725	0.848412	0.979384	-4.83184
PYROXD1	0.113166	5.24922	0.866972	0.392516	0.893691	-5.11932
PAOX	0.11315	2.0616	0.518416	0.607792	0.936937	-5.03209
SNAI3	0.11314	1.19764	0.447572	0.657526	0.948311	-4.96713
SUN1	-0.113118	5.69829	-0.911616	0.368897	0.887325	-5.10444
LAPTM5	0.113113	9.40206	0.408893	0.685386	0.951048	-5.26899
FBXW4	-0.113089	4.53437	-0.888332	0.381097	0.891214	-5.06967
UHRF1BP1	-0.11305	5.93375	-0.829095	0.413291	0.896167	-5.16587
BDKRB1	-0.113048	-0.942671	-0.341064	0.735321	0.960286	-4.81823
GRINA	-0.113028	6.61086	-0.365793	0.716965	0.955538	-5.39502
GTF2H2B	0.113023	2.37817	0.199421	0.843215	0.978821	-5.11214
CIB1	0.11298	5.01379	0.703641	0.486827	0.910947	-5.21542
SSU72	-0.112959	5.76949	-0.700479	0.488772	0.910947	-5.24705
PALD1	-0.112948	4.66516	-0.497355	0.622394	0.941854	-5.299
GRHL3	-0.112948	3.57236	-0.330679	0.743077	0.960855	-5.26459
OPRL1	0.112943	0.968934	0.359385	0.721706	0.957336	-4.97211
COX20	-0.112908	4.45992	-0.89345	0.378394	0.888766	-5.06362
AKIRIN1	0.112852	5.85177	0.951502	0.348596	0.879491	-5.07427
SIGLEC15	-0.112835	1.14869	-0.436864	0.665191	0.948862	-4.96305
HMG20B	-0.112815	4.53221	-0.834783	0.410129	0.896167	-5.10768
IRS1	0.112807	4.71559	0.54924	0.586715	0.932155	-5.27461
COLGALT2	0.112778	0.91602	0.319936	0.75113	0.962081	-4.96342
C12orf45	0.112768	6.73265	0.694948	0.492184	0.912533	-5.24919
STAP1	0.112764	1.93269	0.318083	0.752522	0.962498	-5.07493
ABCG4	0.112735	-0.372947	0.185704	0.853868	0.979863	-4.88305
GLRX5	0.112711	6.10295	0.432922	0.668022	0.949528	-5.37507
SKP2	0.112678	4.02924	0.646185	0.522841	0.918311	-5.17806
COPS7A	0.112649	4.78182	1.24802	0.221222	0.847509	-4.78
RIMBP3	0.112612	2.75541	0.480235	0.634379	0.943853	-5.11102
MYLK3	0.112593	2.79237	0.582347	0.564479	0.928064	-5.05924
AMZ2P1	-0.112582	2.3832	-0.406939	0.686806	0.951048	-5.09101
EML6	0.112567	2.45895	0.373969	0.710934	0.954606	-5.11705
NIPSNAP3B	0.11255	0.763886	0.419681	0.677568	0.950231	-4.9371
CACNB2	0.112544	3.40669	0.633464	0.531005	0.920512	-5.10276
B3GNT7	0.112517	3.04521	0.426388	0.672726	0.949831	-5.15596
KIF2A	-0.112507	6.92939	-0.50116	0.619744	0.940502	-5.34388
PDHB	0.112488	5.7334	0.76083	0.452418	0.904475	-5.2069
TRPC4AP	0.112488	6.61529	1.25051	0.220324	0.847509	-4.81013
H4-16	-0.112484	4.54652	-0.723188	0.474902	0.908931	-5.18224
CLPTM1L	-0.112442	6.63878	-0.530046	0.599798	0.933962	-5.3341
AKIRIN2	0.112384	4.65214	0.635052	0.529982	0.920512	-5.22365
MRTFA	0.112362	5.09421	0.792161	0.434194	0.900714	-5.16262
SH3BP2	0.11233	6.90128	0.555744	0.582313	0.932155	-5.31971
PTPN20	-0.112308	0.951597	-0.335424	0.739529	0.960286	-4.97282
PPP2R5D	-0.112301	4.74298	-0.749082	0.459367	0.904681	-5.17614
PIKFYVE	-0.112259	6.75047	-1.18114	0.246391	0.854498	-4.87645
UBR4	-0.112256	8.01806	-0.657247	0.515797	0.917667	-5.2297
TRAV12-3	0.112249	-0.0527878	0.348621	0.729694	0.959475	-4.8893
CYP4V2	-0.112242	5.03806	-0.56383	0.576864	0.932155	-5.29655
DNMT1	-0.11223	6.39611	-0.631024	0.532579	0.920565	-5.28746
ZNF530	0.112219	2.50243	0.716565	0.478924	0.910229	-4.97311
SDC3	0.112207	6.59123	0.271907	0.787468	0.968406	-5.42135
ALDH1B1	0.112202	4.38251	0.43953	0.663279	0.948862	-5.28636
INTS8	0.112184	5.39146	0.693473	0.493097	0.912533	-5.23743
URB1	0.112123	5.22745	0.782295	0.439885	0.901242	-5.17812
MATR3	0.112096	8.63426	0.83995	0.407268	0.895846	-5.09546
NUTM2D	0.112058	2.05655	0.449418	0.656208	0.948263	-5.04363
RTKN2	0.112054	2.73264	0.458059	0.650055	0.947905	-5.11206
FRRS1L	0.11201	2.32804	0.557068	0.581419	0.932155	-5.03094
GCSAML	0.111991	1.13274	0.513944	0.610879	0.937152	-4.9365
GLG1	-0.111977	7.84614	-0.978219	0.335422	0.877298	-5.02458
HIRIP3	-0.111968	2.45125	-0.577465	0.567731	0.929306	-5.04969
PSKH1	-0.111968	3.96499	-0.702785	0.487353	0.910947	-5.14656
ZSCAN29	0.111889	4.95004	1.12703	0.268244	0.863358	-4.89653
AC010197.2	0.111859	-0.683383	0.436286	0.665605	0.948862	-4.80324
MRPL38	0.111841	4.03439	0.747738	0.460166	0.904681	-5.12307
PAK1	0.111818	5.94299	0.767171	0.448694	0.904251	-5.20724
PFDN1	0.111793	4.84385	0.918467	0.365356	0.886951	-5.0636
GRN	-0.111787	8.99602	-0.531149	0.599042	0.933789	-5.23728
RPL37	-0.111765	8.87425	-0.648608	0.521294	0.918026	-5.1917
GMPS	-0.111686	6.10263	-1.14837	0.259466	0.861821	-4.91001
CCNH	0.11168	5.03179	0.944503	0.352104	0.881546	-5.04913
B3GAT1	0.111666	0.939329	0.452134	0.654271	0.948263	-4.94357
NUDT7	-0.11161	1.45302	-0.44322	0.660637	0.948862	-5.0027
SRSF11	-0.111609	6.71925	-0.921523	0.363784	0.886665	-5.09889
PPHLN1	0.111581	5.84847	0.880714	0.385145	0.892505	-5.12762
CRYBG1	-0.111578	8.06595	-0.848726	0.40244	0.895246	-5.10936
MTMR12	-0.111577	5.4722	-1.04188	0.305399	0.869588	-4.99216
AC007192.1	0.111552	6.43511	0.405376	0.687942	0.951048	-5.38446
CCT7	0.111513	7.03029	0.848514	0.402556	0.895246	-5.14477
GMEB1	0.111496	4.98756	1.20452	0.237363	0.853122	-4.82956
FYB1	0.111433	7.79074	0.317471	0.752982	0.962498	-5.38031
ELMOD2	-0.111409	5.4575	-0.594728	0.556275	0.926888	-5.29282
B4GALT3	0.111407	4.50428	0.831594	0.4119	0.896167	-5.10758
PATE4	0.111405	0.591264	0.557436	0.581171	0.932155	-4.87353
BAG4	-0.111374	5.1423	-1.23211	0.227029	0.849802	-4.8117
CHMP4A	-0.111312	4.78584	-0.804101	0.427367	0.899718	-5.14685
YAE1	0.11131	2.4378	0.556641	0.581708	0.932155	-5.04565
LATS1	-0.111242	5.85607	-1.15285	0.257646	0.861214	-4.90378
EMC10	0.111228	5.89537	0.83169	0.411846	0.896167	-5.16426
SPATA1	0.111201	0.757589	0.457482	0.650465	0.947905	-4.92014
MKRN1	-0.111184	6.81953	-0.740663	0.464385	0.904795	-5.21996
DCTN6	0.111148	4.69483	0.710448	0.482655	0.91027	-5.187
APPL1	-0.111093	6.77191	-0.79263	0.433925	0.900714	-5.18796
BORCS8	-0.11108	3.31121	-0.822551	0.416948	0.897157	-5.02134
NMNAT3	-0.111062	7.7956	-0.579022	0.566693	0.928761	-5.28404
PKD2L1	0.111042	-0.369268	0.204221	0.839495	0.978407	-4.84229
TUBGCP2	0.111014	6.02586	0.856267	0.398319	0.894724	-5.14785
PUS10	0.111001	3.70679	0.801626	0.428777	0.899718	-5.05452
GATAD1	-0.110984	4.75643	-0.920251	0.364438	0.886884	-5.05692
TCEAL1	-0.110953	2.78137	-0.553052	0.584133	0.932155	-5.09375
PES1	0.110942	5.45694	1.01251	0.31901	0.873918	-5.01775
KMT2A	-0.110936	7.22729	-0.713766	0.480629	0.910229	-5.22893
SLC35D2	0.110912	4.35136	1.14376	0.261344	0.861821	-4.84837
HACE1	-0.110904	4.26453	-1.1078	0.27634	0.863768	-4.87781
TBL1X	-0.110894	4.80513	-0.787703	0.436759	0.900714	-5.1506
ZNF532	-0.110891	6.01197	-0.732474	0.469296	0.905513	-5.22947
BRD3	-0.110885	4.57154	-0.509115	0.61422	0.938762	-5.2882
MRPL49	0.110877	4.95766	0.834303	0.410395	0.896167	-5.13369
GHRL	0.110843	0.941639	0.400963	0.691155	0.951048	-4.94236
EIF2AK4	-0.110843	6.05508	-0.997141	0.326297	0.876	-5.04107
CHML	-0.110833	4.83079	-0.783935	0.438935	0.900714	-5.14925
OSBPL10	0.110831	5.41637	0.616116	0.542246	0.923742	-5.27991
WASH5P	0.110807	5.62166	0.678486	0.50242	0.914822	-5.25163
APTX	0.110807	4.65109	1.06461	0.295148	0.867915	-4.936
LMNA	0.110805	8.18908	0.555917	0.582196	0.932155	-5.27236
AP4S1	0.110762	3.87108	0.742086	0.463534	0.904795	-5.10165
CEACAM8	-0.110741	-0.895813	-0.298301	0.767433	0.965165	-4.80358
CEP295	0.110733	4.97271	0.717265	0.478498	0.910229	-5.19852
LEO1	-0.11073	4.803	-0.844131	0.404963	0.895416	-5.12179
ZNF587B	-0.11072	4.52384	-1.04131	0.305661	0.869588	-4.95046
APOO	-0.110713	2.97287	-0.555405	0.582542	0.932155	-5.11332
PLN	-0.110709	2.13102	-0.236461	0.814606	0.97241	-5.08533
CSK	-0.110706	6.23501	-0.554085	0.583434	0.932155	-5.32597
STX4	0.110676	5.14073	0.615278	0.542793	0.923813	-5.26804
BEND3P3	0.110665	1.15403	0.399256	0.6924	0.951048	-4.97193
KCTD6	-0.110664	2.77972	-0.666982	0.509642	0.916572	-5.04772
RELN	-0.110658	2.89576	-0.411703	0.683346	0.950402	-5.15694
RPS29	0.110649	7.95427	0.338623	0.737141	0.960286	-5.3669
SDCCAG8	-0.110607	4.95359	-0.876531	0.387379	0.893648	-5.10376
PLXND1	-0.110583	7.42685	-0.587797	0.56086	0.927058	-5.28919
TRAF6	-0.110572	5.25137	-0.872003	0.389807	0.893648	-5.11973
ZNF335	0.110563	4.5831	0.884002	0.383395	0.891585	-5.06854
SYS1	0.110538	5.16462	0.894224	0.377986	0.888471	-5.10031
ATG14	-0.110536	4.72615	-0.909019	0.370245	0.88744	-5.06691
MCTP1	-0.110528	6.42878	-0.541012	0.592306	0.932404	-5.33171
TBC1D3K	0.110525	-2.12117	0.08026	0.936538	0.993885	-4.78076
ATG9A	-0.110519	5.10551	-0.890571	0.379913	0.890246	-5.1022
NLE1	0.110478	3.09838	0.566079	0.575352	0.932009	-5.12154
ZNF449	0.11042	2.91974	0.477638	0.636206	0.944192	-5.1191
RPL23A	-0.110419	8.97814	-0.740832	0.464284	0.904795	-5.13616
ZNF263	0.110386	4.72247	0.88252	0.384183	0.892141	-5.07791
HES2	0.110374	3.96902	0.315329	0.754592	0.963351	-5.30623
D2HGDH	0.110347	3.61411	0.551577	0.585131	0.932155	-5.19592
A1BG	0.110325	2.34538	0.381555	0.705354	0.953145	-5.0792
TMEM41A	0.110317	4.6363	1.13067	0.266731	0.86334	-4.87888
NLK	-0.110275	4.22107	-1.05726	0.298436	0.867915	-4.91404
RNF24	-0.110257	5.43285	-0.45345	0.653334	0.948263	-5.35314
VEZF1	-0.110254	5.82348	-1.14945	0.259024	0.861821	-4.90654
LY96	0.110241	3.51099	0.392491	0.697339	0.951048	-5.22027
P2RX5-TAX1BP3	0.110211	3.39673	0.728162	0.471894	0.90718	-5.0631
POLR3H	0.110192	4.5815	0.873238	0.389144	0.893648	-5.08839
ERP27	-0.110123	1.3007	-0.429093	0.670777	0.949831	-4.97772
HNRNPC	0.1101	8.69757	0.973204	0.337869	0.877298	-4.99468
DNAJC11	-0.1101	4.7874	-1.08722	0.285189	0.866637	-4.9301
TBCCD1	0.110081	3.75583	0.903882	0.372921	0.88744	-4.99083
RASA4CP	-0.110075	1.90227	-0.5607	0.57897	0.932155	-5.013
PPP3CB	-0.110059	5.94712	-0.747893	0.460074	0.904681	-5.21931
MDP1	-0.110033	2.237	-0.644381	0.523995	0.918311	-4.99311
EIF2S1	0.110009	6.90503	0.779291	0.441626	0.902212	-5.19467
RNF144A	-0.109996	4.89499	-0.535164	0.596296	0.932404	-5.29837
THRAP3	-0.109988	7.60014	-1.00844	0.320931	0.873918	-5.0083
GABRB3	-0.109986	0.598556	-0.327535	0.745431	0.961233	-4.96269
CD93	0.109967	7.8183	0.425629	0.673273	0.949831	-5.3504
NPHP1	0.109951	1.4592	0.47612	0.637276	0.944345	-4.97257
RMND5B	-0.109881	4.06284	-0.927026	0.360964	0.885983	-5.01552
CFAP157	-0.109852	0.237089	-0.452375	0.6541	0.948263	-4.88611
TAF1B	0.109844	4.56664	0.764738	0.45012	0.904251	-5.15171
DVL2	0.10984	4.07306	0.854934	0.399046	0.894724	-5.05697
UBE3C	0.109836	6.96277	1.03398	0.309022	0.87039	-5.00622
ZFP2	0.109809	-0.839753	0.339068	0.736809	0.960286	-4.79717
GYPC	-0.109804	5.62651	-0.607017	0.548192	0.924928	-5.29253
SPECC1	-0.109781	5.70282	-0.783477	0.4392	0.900863	-5.19253
CCDC117	-0.109775	5.63114	-0.784726	0.438478	0.900714	-5.19028
FAM107B	-0.109772	7.02123	-0.691826	0.494116	0.912533	-5.24601
DSEL	-0.109726	4.68678	-0.325065	0.747282	0.961318	-5.34569
NECTIN3	0.109722	3.5643	0.576475	0.568392	0.929328	-5.14802
CPOX	0.109713	4.21276	0.770715	0.44662	0.9039	-5.11407
TMED10	-0.109666	8.31602	-0.867693	0.392127	0.893691	-5.08647
TOMM7	-0.109652	5.8764	-0.624237	0.536969	0.922696	-5.28928
TOLLIP	-0.109622	5.1699	-0.481201	0.6337	0.943853	-5.33833
SYCP1	-0.109613	-0.408132	-0.346357	0.731378	0.959669	-4.83892
JPH2	0.109607	1.23667	0.296792	0.768574	0.965587	-4.99547
XPO1	0.109581	7.75277	0.875283	0.388047	0.893648	-5.10841
ZFYVE19	0.109535	3.44938	0.798558	0.430529	0.89982	-5.03966
RBM19	0.109487	4.91518	0.857551	0.39762	0.894724	-5.11024
LINC01145	0.109475	4.21419	0.655084	0.517171	0.917667	-5.1795
HSD11B1L	-0.109456	0.459166	-0.402055	0.690359	0.951048	-4.91869
TRAPPC6B	-0.109448	5.21618	-0.670633	0.507344	0.916263	-5.24722
DDB2	-0.109446	4.90405	-0.839665	0.407426	0.895846	-5.12596
DNAJC21	0.109432	5.59977	0.902608	0.373587	0.88744	-5.10656
STN1	0.109431	4.58646	0.609674	0.546452	0.92431	-5.23774
B3GAT2	-0.109421	0.585684	-0.44478	0.659521	0.948333	-4.9014
ADAT2	0.10942	2.85329	0.521412	0.605727	0.936265	-5.09511
MRPS31P4	-0.109417	1.64878	-0.661211	0.513286	0.917316	-4.93169
TMEM116	-0.109404	2.82701	-0.573301	0.570512	0.930214	-5.09792
FLACC1	-0.109384	0.386323	-0.405176	0.688088	0.951048	-4.90242
MMP24	0.109379	1.22409	0.48532	0.630809	0.943331	-4.95409
ZMYND8	-0.10936	5.42854	-0.852092	0.400597	0.894724	-5.13972
CCSER2	-0.109359	6.78266	-1.14095	0.262494	0.861821	-4.91364
TMEM9B	0.109338	5.74442	0.896652	0.376708	0.887653	-5.11487
NUP98	0.109328	7.25536	0.977786	0.335633	0.877298	-5.04651
SLC36A3	-0.109322	-1.00975	-0.314811	0.754981	0.96337	-4.80228
ITPRIPL1	0.109321	3.56493	0.543513	0.590604	0.932404	-5.15869
TRIM59	0.109317	4.85099	0.628466	0.534231	0.92132	-5.24269
SPSB1	-0.109302	4.38744	-0.437062	0.665049	0.948862	-5.30207
EZH2	0.109293	4.64185	0.746214	0.461073	0.904681	-5.1619
GAS8	-0.109265	2.89453	-0.52942	0.600227	0.934314	-5.11789
OSCP1	-0.109261	1.27914	-0.449481	0.656163	0.948263	-4.97361
ST6GALNAC4	-0.109218	3.60672	-0.422664	0.675413	0.949831	-5.23098
ZNF17	0.109207	3.44843	0.712492	0.481406	0.910229	-5.07332
COL5A2	0.109155	9.69373	0.327534	0.745431	0.961233	-5.28111
KAT2A	0.109122	3.26761	0.515921	0.609513	0.937152	-5.15627
AGER	-0.10909	0.85669	-0.345549	0.73198	0.959894	-4.95741
LYPLA1	0.109081	6.90709	0.593964	0.556779	0.926888	-5.30067
PDE7A	0.109047	6.06861	0.617122	0.541591	0.923742	-5.29345
CLPP	0.109008	3.86325	0.811339	0.423261	0.898589	-5.07167
SNX3	-0.108995	6.75046	-0.892997	0.378633	0.88896	-5.11817
FKBP1A	-0.108991	6.94489	-0.588737	0.560237	0.926991	-5.30012
SLC39A6	0.10897	6.90868	0.565436	0.575784	0.932046	-5.31374
PSMC3IP	-0.10895	0.614039	-0.465302	0.644917	0.946309	-4.92403
PLEKHG1	-0.108939	5.37093	-0.665422	0.510626	0.916572	-5.25542
C9orf85	0.108936	3.28805	0.750476	0.458539	0.904681	-5.04834
TNKS	-0.108903	5.94849	-0.848735	0.402435	0.895246	-5.15278
RNF170	0.108893	4.77015	0.617665	0.541238	0.923742	-5.24845
LCE3D	0.108877	4.89064	0.190134	0.850424	0.979703	-5.41296
DSN1	0.108873	4.0226	0.627196	0.535052	0.921993	-5.17767
WARS2	-0.108857	3.62396	-0.696784	0.49105	0.911961	-5.118
SMARCA1	-0.108822	4.61761	-0.492319	0.625909	0.943093	-5.29053
RAPGEFL1	-0.108801	3.55981	-0.300636	0.765668	0.964929	-5.27947
ZNF628	-0.108792	1.01644	-0.255102	0.800303	0.970004	-5.0035
ZC3HAV1	0.108698	7.20214	0.928867	0.360024	0.885945	-5.0838
MYH11	-0.108687	4.50048	-0.267164	0.791085	0.968406	-5.35208
AC023055.1	0.108686	4.16127	0.820616	0.418034	0.897157	-5.0828
PAAF1	-0.108653	3.74974	-0.964971	0.341912	0.878526	-4.96023
BEND3	-0.108635	2.42711	-0.656087	0.516534	0.917667	-5.0123
THSD4	-0.108598	3.17588	-0.350528	0.728276	0.958763	-5.21593
LZTS1	0.108589	3.48299	0.452157	0.654255	0.948263	-5.19167
ATP9B	-0.108582	6.44113	-0.718049	0.478021	0.910229	-5.23895
OR7E38P	-0.108548	1.32119	-0.615374	0.54273	0.923813	-4.94624
ZNF253	-0.108526	3.46267	-0.55572	0.582329	0.932155	-5.15545
EIF2B4	-0.108516	3.9712	-0.791672	0.434475	0.900714	-5.0965
MIB1	-0.108513	6.8957	-0.884863	0.382937	0.891585	-5.12296
AC005832.4	0.108486	3.70749	0.613346	0.544052	0.923904	-5.15425
GAB3	0.108464	4.82362	0.517596	0.608357	0.93705	-5.28327
NELFCD	-0.108445	5.35594	-1.00666	0.32177	0.874099	-5.02221
HSF4	0.108427	0.00326724	0.323459	0.748486	0.961579	-4.88589
SHB	0.108415	3.51638	0.423458	0.674839	0.949831	-5.20757
FBXO24	-0.10838	0.403901	-0.40906	0.685264	0.951048	-4.89805
SMPD1	0.108378	4.70248	0.862532	0.394916	0.894568	-5.09815
GMIP	0.108374	5.20403	0.511369	0.61266	0.938492	-5.31906
CATSPERE	-0.108366	-0.0960322	-0.382941	0.704336	0.952958	-4.86767
HSPA4L	0.10829	5.08348	0.255786	0.799779	0.969887	-5.39872
TRUB1	0.108274	4.50291	0.572618	0.570969	0.930214	-5.24551
THOP1	0.108274	4.28058	0.687478	0.496814	0.913375	-5.17934
NOTCH2	-0.108269	8.75935	-0.924531	0.362241	0.886006	-5.02623
RDH13	0.108244	3.96595	0.667635	0.50923	0.916572	-5.15609
OR2M3	-0.108219	4.03078	-0.545693	0.589122	0.932155	-5.21257
NINJ2	0.108189	2.03589	0.663843	0.511622	0.916952	-4.97321
FAM8A1	0.108173	6.20041	0.866598	0.392717	0.893691	-5.14133
TXNDC11	-0.108132	6.04142	-0.425631	0.673272	0.949831	-5.37835
SLC35E3	-0.10813	5.0299	-1.09228	0.282996	0.865675	-4.93319
GNG2	0.108121	6.0092	0.612155	0.54483	0.923904	-5.29593
TIGD2	0.108066	3.38258	0.718027	0.478034	0.910229	-5.068
KATNB1	0.108036	3.90717	0.599381	0.553207	0.926792	-5.19022
DNAJC17	0.10803	3.4365	0.897227	0.376406	0.887629	-4.9706
TMEM260	0.107945	4.08326	0.844416	0.404807	0.895416	-5.06129
NFKBIL1	-0.107907	2.57233	-0.583478	0.563728	0.927989	-5.06083
SNX14	-0.107865	6.26792	-0.784186	0.43879	0.900714	-5.19779
DDX49	0.107834	4.6432	0.95668	0.346016	0.878763	-5.02683
ZNF653	0.107828	1.10231	0.447622	0.65749	0.948311	-4.96144
TCTN3	0.107809	4.90713	0.924596	0.362207	0.886006	-5.06532
TNFRSF10C	0.107781	1.70775	0.192908	0.84827	0.979384	-5.05156
CDC23	0.107751	5.06496	0.998023	0.325875	0.876	-5.01532
HEATR9	0.107733	-0.440915	0.201217	0.841823	0.978816	-4.82886
ZNF34	-0.107729	2.13626	-0.64772	0.521861	0.918026	-4.99115
MTO1	-0.10772	5.227	-0.695647	0.491752	0.912473	-5.23167
SCHIP1	0.107696	1.62275	0.354259	0.725506	0.957873	-5.04137
SFXN4	0.107675	3.43034	0.563423	0.577137	0.932155	-5.15327
AFF4	0.107666	7.70514	0.922662	0.363199	0.886665	-5.07542
POLN	0.107665	1.56072	0.384114	0.703475	0.952884	-5.01358
TAS2R13	0.107651	-0.636098	0.267507	0.790823	0.968406	-4.82381
MRPS31	0.107627	3.82259	0.541793	0.591774	0.932404	-5.19843
PHC3	-0.10756	7.07203	-0.95449	0.347106	0.879317	-5.06656
CAND1	0.107548	7.62648	0.791013	0.434854	0.900714	-5.16737
MB	0.107531	-1.21437	0.26218	0.794891	0.968525	-4.79702
ENOPH1	0.107508	5.14271	0.77623	0.443405	0.903071	-5.17597
GNL3	0.107506	6.25389	0.624758	0.536631	0.922671	-5.29092
FYCO1	-0.107473	5.85657	-0.76076	0.452459	0.904475	-5.21035
TRMT5	0.107472	4.17463	0.639789	0.526937	0.920045	-5.1883
ZFYVE21	0.107466	4.42373	0.798967	0.430295	0.89982	-5.11726
KLB	-0.10746	1.07819	-0.544338	0.590043	0.932382	-4.93677
VDAC1	0.107419	7.68517	0.869783	0.391001	0.893691	-5.11222
COMMD9	-0.107358	4.59489	-0.891102	0.379633	0.889913	-5.07777
HOOK2	0.107355	2.94684	0.56733	0.574513	0.931802	-5.1101
PID1	0.107335	3.22841	0.313506	0.755964	0.96337	-5.18446
RFX7	-0.107324	5.64105	-0.796593	0.431652	0.899899	-5.18144
RAB1B	-0.107308	5.74611	-0.508514	0.614637	0.938785	-5.34391
NDUFAF2	0.1073	2.47301	0.735365	0.467559	0.904795	-4.9735
UTRN	-0.107289	8.56495	-0.858996	0.396834	0.894724	-5.08341
AGT	-0.107278	-2.14147	-0.170686	0.865562	0.980954	-4.76012
SNRNP48	0.107271	3.96741	0.905159	0.372254	0.88744	-5.00168
OSTM1	0.107262	6.52226	0.705405	0.485744	0.910947	-5.24554
BOD1L1	-0.107232	7.02751	-0.93299	0.357924	0.884607	-5.08539
RBMX2	0.107217	4.09799	0.822165	0.417165	0.897157	-5.07566
PIPOX	0.107217	1.90817	0.354943	0.724998	0.957873	-5.05936
AC010319.1	0.10716	0.354401	0.370613	0.713407	0.955215	-4.89758
ONECUT3	0.107131	-0.27087	0.338558	0.73719	0.960286	-4.84656
TMEM216	0.107131	2.31639	0.679416	0.501838	0.914482	-4.98678
RNF6	0.10709	6.39212	0.9166	0.366319	0.886951	-5.10469
CGRRF1	0.107077	3.35229	0.524651	0.6035	0.935966	-5.14823
CD209	-0.107073	4.60145	-0.264786	0.792899	0.968406	-5.35292
RETREG3	-0.107009	6.59536	-1.25543	0.218558	0.845734	-4.80484
PSMG3	0.107006	3.92055	0.853513	0.399821	0.894724	-5.03943
SFMBT1	0.106984	4.61051	0.770856	0.446538	0.9039	-5.14414
ZNF598	0.106974	4.50806	0.437428	0.664786	0.948862	-5.30535
AC275546.3	0.106969	-1.6728	0.0936113	0.926011	0.990091	-4.76825
CX3CR1	0.106963	2.73114	0.378467	0.707623	0.95371	-5.12977
ZNF317	-0.106919	5.24517	-1.06423	0.295317	0.867915	-4.9646
BCKDHB	-0.106914	3.17719	-0.670383	0.5075	0.916263	-5.07993
SUPT20H	0.106893	5.06047	0.983086	0.333058	0.876023	-5.02173
LEPROT	0.106871	7.06446	0.73883	0.465482	0.904795	-5.21821
PDE8A	0.106856	4.86211	0.8478	0.402948	0.895416	-5.11559
ZNF180	0.106782	3.92991	0.819602	0.418603	0.897157	-5.05973
PSMD13	0.106762	6.28304	0.925075	0.361962	0.886006	-5.0984
PCNX3	-0.106758	5.361	-0.373576	0.711223	0.954606	-5.37926
SINHCAF	0.106711	5.91032	0.810475	0.42375	0.898589	-5.17781
CDH24	-0.106696	0.397339	-0.421869	0.675987	0.949831	-4.90597
TBCK	0.106687	4.4957	0.778685	0.441977	0.902344	-5.1306
GPRASP2	-0.106671	2.06681	-0.414798	0.681102	0.950402	-5.06274
TLR6	-0.106627	4.69937	-0.67689	0.503418	0.914822	-5.21405
NANP	-0.106615	3.32171	-0.99723	0.326254	0.876	-4.89178
LIG3	-0.106612	5.11857	-0.984844	0.332207	0.876023	-5.03171
CCNY	-0.106586	6.09943	-0.997087	0.326323	0.876	-5.04184
AIFM1	-0.106565	4.53077	-0.905897	0.37187	0.88744	-5.06011
NALCN	0.106557	-0.224268	0.38568	0.702327	0.952819	-4.84764
ARRDC2	0.106552	5.01575	0.624576	0.536749	0.922688	-5.25527
ZBTB5	-0.106543	4.28067	-0.940105	0.35432	0.882809	-5.01528
RAB5C	-0.106516	6.3743	-0.620411	0.539452	0.923742	-5.2928
CTC1	-0.106448	4.5358	-0.435346	0.66628	0.949012	-5.31074
WEE1	0.106426	4.28739	0.869132	0.391351	0.893691	-5.05878
FAM104A	0.106415	5.4684	0.924334	0.362341	0.886054	-5.08551
MYO6	-0.1064	5.5448	-0.47069	0.641106	0.946198	-5.35294
FHOD1	0.106376	4.51006	0.550871	0.585609	0.932155	-5.24753
EIF3I	0.106334	6.92925	0.677718	0.5029	0.914822	-5.25486
SHARPIN	0.106323	3.74662	0.734674	0.467974	0.904796	-5.10473
DNAH1	-0.106321	4.44503	-0.535526	0.596048	0.932404	-5.25485
NEURL4	0.106304	3.84753	0.653929	0.517905	0.917667	-5.14406
NPM1	0.106251	8.99906	0.632487	0.531635	0.920512	-5.19797
TMEM236	-0.106229	1.46353	-0.518811	0.60752	0.936937	-4.96463
ZBTB38	-0.106223	7.3957	-0.733568	0.468639	0.905278	-5.21122
PAPOLA	-0.106222	7.41917	-0.619079	0.540317	0.923742	-5.27406
CSRP1	0.106216	6.7169	0.618509	0.540688	0.923742	-5.29193
TMEM79	0.106207	4.59838	0.247527	0.806107	0.970936	-5.37629
BIRC6	-0.106148	8.488	-0.788393	0.436362	0.900714	-5.13413
USP44	0.106138	-0.616313	0.309721	0.758813	0.963388	-4.83551
WASHC3	0.106076	4.35959	0.632709	0.531491	0.920512	-5.20856
GOPC	0.106061	5.82422	0.759111	0.453431	0.904481	-5.20977
SOGA3	-0.106051	-0.125807	-0.302202	0.764485	0.964642	-4.87787
CHRD	0.106045	2.18401	0.330205	0.743432	0.960996	-5.09114
PGLS	0.106043	4.35282	0.677483	0.503047	0.914822	-5.1922
ZNF789	-0.106042	3.0081	-0.650986	0.519778	0.918026	-5.06418
FAF2	-0.106028	6.15644	-1.11693	0.272475	0.863768	-4.93891
SEPTIN6	-0.106012	6.35379	-0.546316	0.588699	0.932155	-5.32917
ZNF223	-0.105988	1.39916	-0.428513	0.671194	0.949831	-4.99969
NRDC	-0.105963	7.2328	-0.876101	0.387609	0.893648	-5.12079
TNS3	-0.105946	8.2601	-0.454973	0.65225	0.948239	-5.3104
UROS	0.10593	4.63531	0.763772	0.450688	0.904251	-5.15473
STX6	0.105877	6.38515	1.1017	0.278942	0.864105	-4.9524
CDC42BPB	0.105845	6.41118	0.719588	0.477085	0.910229	-5.2377
FNDC5	-0.105841	-1.09914	-0.15779	0.87563	0.982616	-4.81053
SLAMF6	0.105813	4.62463	0.452863	0.653752	0.948263	-5.30934
BABAM2	-0.105807	4.52048	-0.960597	0.344073	0.878761	-5.02001
TAB2	-0.105804	6.64344	-0.635221	0.529873	0.920512	-5.28377
AP1G2	0.105781	5.11002	0.713148	0.481006	0.910229	-5.21447
VPS4B	0.105748	6.88071	0.940465	0.354138	0.882669	-5.08176
CLIC2	0.105742	5.80884	0.466502	0.644067	0.946309	-5.35899
HSD17B2	0.105742	2.14377	0.290261	0.77352	0.96577	-5.09815
CALB1	-0.105722	0.593762	-0.355242	0.724777	0.957873	-4.92366
TMUB2	0.105708	4.25519	1.04949	0.301938	0.868249	-4.92461
NIPA2	0.105708	6.08267	0.836762	0.409032	0.896167	-5.16185
TEX21P	0.105675	0.0962127	0.534456	0.59678	0.932404	-4.83874
CLPX	-0.105637	6.32514	-0.737551	0.466248	0.904795	-5.22711
EPOR	0.105633	1.1261	0.431519	0.669031	0.949777	-4.95853
TTLL7	-0.105627	2.13461	-0.389604	0.699452	0.951701	-5.06632
SRP54-AS1	-0.105602	-0.0713046	-0.419132	0.677965	0.950231	-4.86659
ROBO3	0.105601	1.38683	0.414051	0.681643	0.950402	-5.00076
ACSL6	-0.105579	2.77519	-0.275417	0.784795	0.968282	-5.17296
VGLL4	-0.105558	5.48035	-0.61136	0.54535	0.923904	-5.28587
CASP17P	0.105555	2.31496	0.431223	0.669244	0.949779	-5.07116
ENPP4	0.105536	5.06877	0.393342	0.696717	0.951048	-5.35515
FARP2	0.105511	5.95272	1.09393	0.282284	0.865546	-4.95787
IGHV3-13	0.105406	1.39506	0.119683	0.905495	0.986739	-5.03249
RAC1	-0.105398	7.57401	-0.527207	0.601744	0.934988	-5.30856
ZNF250	0.105373	3.77647	0.59288	0.557495	0.926888	-5.17367
SLC44A4	0.105367	-0.0567967	0.328034	0.745057	0.961233	-4.88561
TCTE3	0.105346	0.744835	0.449532	0.656127	0.948263	-4.92244
ZNF235	0.105302	2.87296	0.751974	0.457651	0.904681	-4.99942
CALM3	-0.105301	6.74272	-0.653222	0.518355	0.917667	-5.27172
GPATCH1	-0.105298	3.35928	-0.676713	0.503529	0.914822	-5.09499
FOCAD	-0.105288	5.42139	-0.619695	0.539917	0.923742	-5.28106
MFSD3	-0.105235	1.15009	-0.404452	0.688614	0.951048	-4.99533
SNUPN	-0.105231	3.72485	-0.998883	0.325465	0.876	-4.93268
FGFR1OP	0.10516	4.36065	0.833286	0.410959	0.896167	-5.08921
PDZD8	-0.10516	6.40915	-0.526267	0.60239	0.935515	-5.33823
ALDH8A1	-0.10516	-0.159766	-0.295002	0.769929	0.965726	-4.87194
AASS	0.105154	3.87074	0.496774	0.622799	0.941854	-5.22353
PARP16	-0.105148	2.81985	-0.813539	0.422018	0.89844	-4.96995
SUZ12	0.105143	5.98638	0.618439	0.540734	0.923742	-5.29175
UBXN6	-0.105137	5.67992	-0.666002	0.51026	0.916572	-5.26474
DMRTA1	-0.105136	0.216182	-0.170072	0.866041	0.980954	-4.92513
ARHGEF19	-0.105112	2.41807	-0.410807	0.683996	0.950766	-5.1014
RPS27L	0.105091	5.96317	0.537486	0.59471	0.932404	-5.33116
ALAS1	-0.105077	6.18587	-0.693847	0.492865	0.912533	-5.25321
AL449283.1	0.105065	1.04265	0.388976	0.699911	0.951897	-4.95132
P3H1	-0.105062	5.18954	-0.700107	0.489001	0.910951	-5.22611
GNL2	0.105031	5.84956	0.94247	0.353127	0.881991	-5.08183
TSPAN15	0.105012	4.08891	0.515419	0.60986	0.937152	-5.22914
ZFYVE26	0.105004	6.15239	0.692214	0.493876	0.912533	-5.25365
YTHDF1	-0.104989	5.2535	-0.984786	0.332236	0.876023	-5.03661
EFCAB3	0.104901	1.87233	0.392974	0.696987	0.951048	-5.03062
SERINC3	-0.104891	7.60112	-1.05629	0.298872	0.867915	-4.96822
VPS26C	0.104885	6.1544	1.02164	0.314734	0.871856	-5.02123
INTS7	0.104835	4.45424	0.626433	0.535546	0.922341	-5.21986
MSH2	0.104814	4.93472	0.583303	0.563844	0.927989	-5.27119
ZNF91	-0.104809	5.99126	-0.823643	0.416337	0.897157	-5.16971
MAN1A2	-0.104802	7.15692	-0.844407	0.404812	0.895416	-5.1457
RASAL2	-0.104798	5.79142	-0.60126	0.551971	0.926325	-5.2981
RASGRF2	0.104787	3.86384	0.515424	0.609856	0.937152	-5.20369
EEF2KMT	0.104777	3.14902	0.640224	0.526658	0.919828	-5.09885
TRAK2	-0.104763	6.05881	-0.676516	0.503652	0.914833	-5.26259
SEPTIN7P2	0.104721	2.96259	0.47938	0.634981	0.944033	-5.10823
CFAP36	-0.104687	3.5893	-0.6345	0.530338	0.920512	-5.14409
NBL1	0.104682	6.19126	0.421908	0.675959	0.949831	-5.37999
ARHGEF37	0.104665	4.34563	0.279296	0.781844	0.966858	-5.34364
ALG14	0.10466	3.64165	0.42131	0.676391	0.949831	-5.22036
ERCC3	0.104659	5.13452	0.985227	0.332022	0.876023	-5.02397
FRS3	-0.104614	0.465506	-0.253042	0.80188	0.970474	-4.93872
MIER1	-0.104576	6.72738	-0.660847	0.513516	0.917316	-5.26881
DYSF	0.104566	6.157	0.349803	0.728815	0.959189	-5.40332
ZNF16	0.10454	3.26977	0.775279	0.443958	0.903106	-5.02715
MARCHF2	0.104537	5.02163	0.587703	0.560923	0.927058	-5.2767
MAP4K5	-0.104508	5.63201	-0.744329	0.462196	0.904715	-5.21658
REPIN1	-0.104502	5.24223	-0.870869	0.390417	0.893691	-5.12076
ILRUN	-0.104484	6.93451	-0.780545	0.440898	0.901754	-5.193
FAM122B	0.10445	4.35553	0.582846	0.564148	0.927989	-5.22412
JARID2	-0.10445	5.75327	-0.737737	0.466136	0.904795	-5.22329
CIPC	-0.104446	4.61368	-0.688131	0.496409	0.913362	-5.20213
GALNS	0.104436	4.24315	0.67683	0.503456	0.914822	-5.17567
DDX10P1	0.104435	-0.222963	0.383283	0.704085	0.952915	-4.84573
CNOT6L	-0.104381	7.57734	-0.597572	0.554399	0.926888	-5.28021
RBM15	0.104367	5.34846	0.917191	0.366014	0.886951	-5.08572
AC025472.1	0.104358	1.29242	0.458092	0.650032	0.947905	-4.96049
AD000671.2	0.104353	2.48266	0.38976	0.699338	0.951675	-5.1067
DCTN4	0.104331	6.30804	0.915585	0.366843	0.886951	-5.10555
NKTR	0.104312	6.59635	0.576515	0.568365	0.929328	-5.31456
HINT3	0.104289	5.37606	0.712472	0.481419	0.910229	-5.22488
RAB31	0.104266	8.29534	0.47815	0.635846	0.944192	-5.3083
FOXD1	0.104244	-0.154389	0.224086	0.824138	0.975129	-4.87576
DNAH8	0.104233	1.02438	0.171505	0.864924	0.980954	-5.00873
NR2C1	-0.104201	3.8636	-0.671727	0.506656	0.916263	-5.14076
METTL5	0.1042	4.16122	0.588115	0.56065	0.927058	-5.21521
OLFM1	-0.104165	3.16783	-0.514402	0.610562	0.937152	-5.15084
ELAVL1	0.104161	5.60774	1.02048	0.315279	0.872545	-5.01506
EDC4	0.104118	5.45942	0.790058	0.435403	0.900714	-5.1822
PPIH	0.104075	3.76404	1.07028	0.292627	0.867727	-4.87109
METRN	0.104055	1.72258	0.350471	0.728319	0.958763	-5.03715
FAM136A	0.104025	4.56448	0.956333	0.346189	0.878944	-5.01501
TMEM144	0.104019	4.05995	0.426313	0.67278	0.949831	-5.26959
FAM124A	0.104011	3.31997	0.298868	0.767004	0.965085	-5.21279
CCDC191	-0.104	2.13169	-0.476376	0.637096	0.944345	-5.04754
ZNF876P	0.103988	0.89833	0.412121	0.683043	0.950402	-4.93165
UNG	0.103977	3.95967	0.494951	0.624071	0.941903	-5.24213
POLD4	-0.103957	4.1496	-0.589528	0.559713	0.926991	-5.2257
HOXA13	-0.10395	-0.341709	-0.228403	0.82081	0.973954	-4.84325
CHCHD7	0.103947	4.40313	0.655497	0.516908	0.917667	-5.19938
MMP2	-0.103934	9.94512	-0.274863	0.785217	0.968282	-5.27896
SSR2	-0.103922	6.868	-0.932812	0.358014	0.884704	-5.08656
NDUFAF8	-0.103915	2.7952	-0.586465	0.561744	0.927169	-5.08558
KLF6	-0.103908	7.79721	-0.38592	0.702151	0.9528	-5.35805
MIGA2	0.103903	3.93981	0.649133	0.520959	0.918026	-5.16278
OR7E122P	-0.103896	1.84142	-0.5715	0.571718	0.930937	-4.9862
COA6	0.103834	3.40143	0.652143	0.519041	0.917957	-5.11067
ERBB2	-0.103673	5.33335	-0.361765	0.719944	0.956589	-5.38899
BDH1	0.103663	4.30927	0.447237	0.657765	0.948327	-5.29496
HNRNPK	-0.103657	9.00343	-1.13057	0.266775	0.86334	-4.85105
TFPI	-0.103657	6.09063	-0.509008	0.614295	0.938762	-5.34577
NAXD	0.10365	4.44459	1.0557	0.299139	0.868118	-4.93139
ZC3H7A	-0.103644	5.88228	-0.62106	0.53903	0.923735	-5.28971
MARK4	-0.10363	3.75569	-0.587907	0.560787	0.927058	-5.18433
PKM	-0.103621	10.0513	-0.58863	0.560308	0.926991	-5.16187
SETD4	0.103601	3.26224	0.686603	0.497358	0.913518	-5.07824
PARP8	0.103598	6.77653	0.561704	0.578294	0.932155	-5.31979
AGTRAP	0.103572	4.89381	0.692819	0.493501	0.912533	-5.22136
ARID2	-0.10357	6.14825	-1.02076	0.315146	0.872433	-5.02209
RERE	0.103547	5.7399	0.59754	0.55442	0.926888	-5.29866
TERF1	-0.103515	4.46497	-0.697058	0.490881	0.911947	-5.18888
COA3	0.103502	3.98318	0.770308	0.446858	0.9039	-5.10479
RENBP	0.10345	3.79275	0.406753	0.686941	0.951048	-5.24783
GATC	0.103437	4.95537	0.796867	0.431496	0.899899	-5.15183
TRIM32	-0.103419	3.81534	-0.609594	0.546504	0.92431	-5.17747
TOB1	-0.103417	4.75956	-0.44893	0.656557	0.948263	-5.3229
RAB11A	0.103416	7.51266	0.564902	0.576143	0.932155	-5.29603
STRIP1	0.103414	5.29498	1.15208	0.257959	0.861623	-4.8894
KRR1	0.103406	5.86854	0.851188	0.401091	0.895059	-5.14957
CCDC43	0.10333	4.59495	0.845756	0.40407	0.895416	-5.09819
DGCR8	0.10333	4.92935	1.09747	0.280757	0.865089	-4.91959
RNGTT	0.103326	5.20193	0.662555	0.512436	0.916976	-5.24614
SGMS1	0.103316	5.88411	1.10353	0.278159	0.863768	-4.94865
GRIPAP1	-0.103299	5.33057	-0.591027	0.558721	0.926991	-5.29303
BTAF1	0.103239	6.80248	0.653337	0.518281	0.917667	-5.27303
PLK5	0.103231	-0.214303	0.385467	0.702483	0.952819	-4.84153
ZNF155	-0.103216	2.85277	-0.535766	0.595885	0.932404	-5.10807
KHSRP	-0.103215	5.95209	-0.50148	0.619521	0.940502	-5.34836
NENF	0.103191	4.51925	0.583161	0.563939	0.927989	-5.24315
PDLIM4	0.10319	3.41172	0.375575	0.709751	0.954439	-5.21514
APOLD1	-0.10319	5.26889	-0.583909	0.563441	0.927989	-5.29047
SLC49A3	0.103179	3.10895	0.502532	0.61879	0.940014	-5.14058
DBF4B	0.103167	1.72558	0.442563	0.661107	0.948862	-5.01325
ESCO1	0.103158	5.46417	0.978348	0.335359	0.877298	-5.0433
RACGAP1	0.103153	5.09039	0.657237	0.515804	0.917667	-5.24625
GNG5	0.103152	5.4105	0.781378	0.440415	0.901384	-5.18511
MNT	0.103136	3.89414	0.311111	0.757766	0.96337	-5.28205
HIVEP3	0.103128	4.81211	0.366112	0.71673	0.955538	-5.3529
TRIM4	-0.103117	5.04565	-0.802948	0.428024	0.899718	-5.15982
UBAP1	-0.103109	5.33363	-0.508863	0.614395	0.938762	-5.33213
MYD88	-0.103091	6.10767	-0.287929	0.775287	0.966321	-5.42023
TMEM213	-0.103022	1.09251	-0.393933	0.696285	0.951048	-4.9745
CREG1	0.103009	7.736	0.684261	0.498816	0.913802	-5.22844
TMIGD3	-0.103	0.678413	-0.35941	0.721687	0.957336	-4.94847
TMEM50A	-0.102971	6.91405	-0.956788	0.345963	0.878761	-5.0676
GNPDA2	0.102952	4.29684	0.636413	0.529106	0.920512	-5.19681
TOMM40	0.102938	4.93321	0.800509	0.429414	0.899718	-5.15511
DUSP19	-0.102923	1.75876	-0.553362	0.583923	0.932155	-4.99391
ZNF569	-0.102903	2.84917	-0.630974	0.532611	0.920565	-5.05691
STAG2	0.102855	7.89208	0.736215	0.467049	0.904795	-5.19637
ANKRD13C	0.102828	5.48466	0.835629	0.409659	0.896167	-5.14946
HSPA4	0.102759	7.39699	0.814702	0.421362	0.897825	-5.15986
NOS3	0.102757	2.68805	0.292698	0.771673	0.965726	-5.15168
FXR2	0.102757	4.70981	0.77801	0.442369	0.902606	-5.15051
TCAF1P1	0.102754	1.09681	0.400852	0.691236	0.951048	-4.97728
ARV1	-0.102739	3.55922	-0.833396	0.410898	0.896167	-5.03157
RABL6	-0.102683	5.59948	-0.727622	0.47222	0.90718	-5.22733
C2orf50	0.102674	1.84847	0.467883	0.64309	0.946309	-5.0103
RALA	0.102669	6.47832	0.583519	0.5637	0.927989	-5.31145
GMCL1	-0.10265	4.7415	-0.772351	0.445665	0.903624	-5.16147
RPS13	-0.102624	8.15671	-0.57677	0.568195	0.929328	-5.26283
DIP2C	-0.102592	4.06664	-0.51849	0.607741	0.936937	-5.23487
GANC	0.102585	5.02243	0.706432	0.485114	0.910947	-5.20961
LIN28A	-0.102559	-0.028608	-0.394834	0.695627	0.951048	-4.86337
LARP4B	-0.102543	6.45231	-0.746445	0.460935	0.904681	-5.22093
TSPAN10	0.102517	1.46428	0.537481	0.594714	0.932404	-4.9575
CEP70	-0.10249	2.93376	-0.435717	0.666014	0.948862	-5.14988
KLHL2	0.102477	4.83718	0.759261	0.453343	0.904481	-5.16767
SPATS2	-0.10247	4.48665	-0.439433	0.663349	0.948862	-5.29611
FUOM	0.102466	3.27702	0.580247	0.565877	0.928101	-5.1223
TMEM219	0.102415	5.43579	0.68783	0.496595	0.913362	-5.24293
TMEM38B	0.10237	4.67138	0.370448	0.713529	0.955215	-5.33886
KCTD5	0.102362	5.16673	0.813605	0.421981	0.89844	-5.15449
AC114490.2	-0.102348	3.59956	-0.712368	0.481482	0.910229	-5.10344
VPS26A	-0.102346	6.0767	-0.542585	0.591235	0.932404	-5.33093
FANCM	0.102345	4.08968	0.595242	0.555936	0.926888	-5.19529
TOMM40L	0.102338	4.02095	0.843807	0.405142	0.895438	-5.05777
MMUT	-0.102322	4.97993	-0.770055	0.447006	0.9039	-5.17586
RPP14	-0.102315	4.81006	-0.953497	0.3476	0.879317	-5.03772
TWIST2	0.102313	3.79346	0.303089	0.763816	0.964528	-5.27112
WDR83OS	0.102289	4.8561	0.707687	0.484345	0.910718	-5.20498
CRIPT	0.10228	4.58623	0.708991	0.483546	0.910572	-5.18833
POLD1	0.102276	4.40601	0.692644	0.493609	0.912533	-5.1816
AC139494.1	0.102266	5.23341	0.587501	0.561057	0.927058	-5.28402
C20orf204	0.102253	0.276666	0.312209	0.75694	0.96337	-4.90719
KLHDC4	0.102241	4.4123	0.686808	0.497231	0.913518	-5.178
HTR2A	-0.102223	0.710258	-0.256108	0.799533	0.969757	-4.95075
KIF3A	-0.102208	3.91574	-0.481697	0.633352	0.943853	-5.23574
DTX1	0.10218	1.19054	0.322064	0.749533	0.961958	-4.99815
NDRG4	0.102179	2.87879	0.310716	0.758064	0.96337	-5.18754
RPL30	-0.102129	8.73326	-0.520482	0.606368	0.936265	-5.25921
RPL36A	-0.102105	7.65613	-0.538029	0.59434	0.932404	-5.3027
ZNF514	-0.102094	3.86618	-0.669906	0.507801	0.916263	-5.15143
UBE2Z	-0.102091	6.8187	-0.570586	0.572329	0.931244	-5.3121
DOP1A	0.102088	5.85906	0.692318	0.493811	0.912533	-5.25073
ADRB2	0.102042	3.28242	0.523481	0.604305	0.936196	-5.15066
BUD23	-0.102034	4.78352	-0.878092	0.386545	0.893571	-5.09543
KLHL33	-0.102019	1.55319	-0.539812	0.593123	0.932404	-4.97553
AC092656.1	0.102019	1.09016	0.426108	0.672928	0.949831	-4.95721
FAM20B	-0.101909	6.0324	-1.08615	0.285655	0.86684	-4.96603
NDRG1	-0.101829	8.61025	-0.383318	0.70406	0.952915	-5.3208
TRMT10B	-0.101828	2.80229	-0.74371	0.462565	0.90478	-5.00261
TRIM65	-0.101826	4.32554	-0.829872	0.412858	0.896167	-5.09647
WASH6P	0.101816	4.31428	0.505014	0.617065	0.939477	-5.25519
SAMD1	-0.101796	3.0581	-0.407407	0.686465	0.951048	-5.18741
AP3S2	-0.101792	4.82456	-0.499808	0.620685	0.940817	-5.30684
ZNF793	0.10176	2.80344	0.498108	0.621869	0.941767	-5.09966
ATP1A4	-0.101746	0.000286093	-0.366055	0.716772	0.955538	-4.90261
MYDGF	-0.101682	5.65853	-0.619878	0.539798	0.923742	-5.28825
ZMAT2	-0.10167	5.77469	-0.788162	0.436495	0.900714	-5.19283
HDAC3	-0.101648	5.62249	-0.770241	0.446897	0.9039	-5.19981
PACSIN3	0.101619	2.89692	0.330103	0.743508	0.961022	-5.18268
GTF2H2	0.101612	4.62539	0.346889	0.730982	0.959564	-5.34018
ZNF22	0.101609	5.07348	0.594561	0.556385	0.926888	-5.27202
MED16	0.101602	4.25581	0.491318	0.626609	0.943093	-5.26767
AL022238.4	0.101595	2.88592	0.537839	0.594469	0.932404	-5.10391
POMT1	0.101571	4.00277	0.741946	0.463618	0.904795	-5.11151
EDA	-0.101543	0.0874525	-0.247436	0.806177	0.970936	-4.90393
SLIT1	-0.10154	-0.022441	-0.239726	0.812096	0.972005	-4.90684
MAPK7	-0.101532	3.27662	-0.407135	0.686663	0.951048	-5.20079
SYAP1	0.101531	6.28257	0.938764	0.354997	0.882809	-5.08797
USP53	0.101527	4.99311	0.654854	0.517317	0.917667	-5.23082
TMEM18	-0.101512	4.18167	-0.750447	0.458556	0.904681	-5.1333
SPC25	0.101495	2.01391	0.432962	0.667993	0.949528	-5.0454
SLC30A9	-0.101474	6.39026	-0.822039	0.417236	0.897157	-5.17243
DECR1	0.101467	5.92614	0.869266	0.391279	0.893691	-5.13813
METTL8	0.101467	5.03537	0.585277	0.562532	0.927712	-5.28096
RUBCN	-0.101465	5.4182	-0.405443	0.687893	0.951048	-5.37406
KPNA5	0.101447	6.21956	0.452557	0.65397	0.948263	-5.36827
IQCG	-0.101444	3.43919	-0.781874	0.440128	0.901242	-5.04466
PTGFRN	0.10142	6.70275	0.375494	0.709811	0.954439	-5.39317
NUBP2	0.10141	3.51414	0.487768	0.629093	0.943093	-5.20038
ADGRE4P	-0.101404	1.14119	-0.208425	0.836239	0.978145	-5.00894
GCDH	-0.101396	3.43891	-0.79744	0.431167	0.89982	-5.0426
CASP6	-0.101386	3.28962	-0.804431	0.42718	0.899718	-5.02732
NAGA	-0.101377	6.33586	-0.698178	0.49019	0.911184	-5.25039
HLTF	0.101265	5.20704	0.660731	0.51359	0.917316	-5.24399
RCBTB1	0.101249	4.9791	0.761854	0.451815	0.904343	-5.17273
CYB5B	0.10122	6.01324	0.788826	0.436113	0.900714	-5.19383
SMIM13	0.101193	4.43062	0.8274	0.414237	0.897053	-5.10029
BCL2L2	-0.101188	5.2193	-1.07428	0.290859	0.866983	-4.95922
MCM5	0.101175	5.81983	0.679035	0.502076	0.914492	-5.25834
RNF146	0.101104	5.08149	0.882274	0.384314	0.892141	-5.1
DNAJC19	0.101081	3.70369	0.46998	0.641607	0.946198	-5.21406
ADAMTS2	-0.101074	7.72257	-0.353476	0.726087	0.958012	-5.36853
ZNF333	0.101059	4.26668	0.774519	0.4444	0.903106	-5.11265
RAB11FIP1P1	-0.101051	2.55943	-0.541281	0.592123	0.932404	-5.07184
MTRF1L	0.101042	4.86964	0.860411	0.396066	0.894724	-5.10598
H2BC5	0.101027	5.21697	0.562881	0.577502	0.932155	-5.29947
PFKM	0.101004	4.58677	0.697338	0.490708	0.911825	-5.18792
MAB21L2	0.100983	-0.0241945	0.348503	0.729781	0.959475	-4.87085
GMPPB	-0.100929	4.76822	-0.527306	0.601677	0.934988	-5.29409
IGKV2-29	-0.100926	-0.849809	-0.0730866	0.942199	0.994883	-4.85697
OGG1	0.100908	3.14231	0.767476	0.448515	0.904251	-5.02594
WFDC2	-0.100874	-1.03627	-0.243052	0.809541	0.971525	-4.82661
MEIS3	0.10087	2.59615	0.320919	0.750392	0.962075	-5.12421
TTC19	-0.100856	5.16343	-0.989582	0.329921	0.876023	-5.02514
SGSH	-0.10085	4.32183	-0.441589	0.661804	0.948862	-5.29358
PTPMT1	-0.100844	4.67549	-0.639664	0.527018	0.920084	-5.2317
AMPD2	-0.100791	5.04273	-0.484581	0.631327	0.943331	-5.32205
RAD17	0.100777	4.84638	0.629151	0.533788	0.92132	-5.23873
ZNF138	0.100746	3.0096	0.544824	0.589713	0.932328	-5.1091
AZIN1	0.100736	7.82222	0.759191	0.453384	0.904481	-5.18243
ADIPOR2	-0.100732	6.47946	-0.663477	0.511853	0.916952	-5.26894
STRC	-0.100706	0.0598394	-0.398032	0.693292	0.951048	-4.87001
ARHGAP10	-0.100699	4.74799	-0.885901	0.382386	0.89141	-5.08269
FAM53B	0.100659	6.53127	0.963985	0.342398	0.878526	-5.06755
AC118549.1	0.10063	5.78186	0.580548	0.565677	0.928101	-5.30807
ROBO4	-0.100601	3.34358	-0.325245	0.747147	0.961318	-5.22722
GALK2	0.100548	4.70223	0.617298	0.541476	0.923742	-5.24018
INTS2	0.100544	4.84766	0.781856	0.440139	0.901242	-5.15673
PRR5L	0.100511	3.95161	0.425182	0.673595	0.949831	-5.26052
TTC1	0.100442	5.28185	0.658814	0.514804	0.917667	-5.25403
DDX55	0.100387	4.00176	0.95658	0.346066	0.878763	-4.974
CTSA	-0.100365	6.85572	-0.644629	0.523836	0.918311	-5.2728
ZNF107	0.100343	4.68697	0.593235	0.557261	0.926888	-5.24899
CNN3	0.100334	6.97411	0.486517	0.62997	0.943331	-5.34853
MSN	-0.100331	9.35188	-0.719913	0.476888	0.910229	-5.13139
METTL15	0.100303	4.21407	0.678799	0.502224	0.914664	-5.16774
N4BP2L1	0.100302	5.16859	0.514022	0.610825	0.937152	-5.31062
BET1	0.100293	4.2089	0.534836	0.59652	0.932404	-5.23858
OR2AG1	0.10028	-0.0777691	0.275625	0.784637	0.968282	-4.88586
ARFGAP1	0.100254	5.38275	0.837808	0.408453	0.896167	-5.1458
CRBN	0.10024	5.55678	0.632154	0.531849	0.920512	-5.27616
FAM234B	-0.100108	2.89277	-0.616705	0.541862	0.923742	-5.08829
SLC25A40	-0.100097	4.54443	-0.807031	0.425702	0.899718	-5.12642
RNFT2	0.100045	2.15235	0.374671	0.710417	0.954476	-5.06961
NPTN	0.100029	6.74554	0.901965	0.373923	0.88744	-5.11262
ESPNL	0.10001	-0.683496	0.229671	0.819833	0.973758	-4.83391
RBBP4	-0.100006	7.25928	-1.03535	0.308392	0.869886	-4.99677
ZNF846	0.0999832	2.55069	0.55483	0.582931	0.932155	-5.06104
SLC2A10	0.0999666	3.8436	0.390153	0.69905	0.951562	-5.25626
SUPT16H	-0.0999653	7.19182	-0.989111	0.330148	0.876023	-5.03638
BSDC1	0.0999574	5.68941	0.892147	0.379081	0.889015	-5.11674
HMGXB4	-0.0999196	4.479	-0.544651	0.58983	0.932328	-5.26215
SLC22A16	-0.0998787	0.445205	-0.264394	0.793199	0.968406	-4.92445
DPF1	-0.0998681	-0.445441	-0.245491	0.807669	0.970958	-4.84563
MTF2	0.099832	5.26871	0.761551	0.451994	0.904343	-5.18966
GUCY1B2	0.0998249	-1.31389	0.130447	0.897043	0.98505	-4.77985
SLC45A3	-0.0998032	0.714815	-0.398484	0.692962	0.951048	-4.94992
PROX1	-0.0997943	2.56755	-0.283612	0.778564	0.966321	-5.1553
ZNF773	0.0997942	3.30883	0.83754	0.408601	0.896167	-4.99429
TMX2	0.0997632	5.55822	1.04983	0.301787	0.868249	-4.99038
RBIS	0.099747	4.54743	0.463463	0.64622	0.946974	-5.29403
ABCG1	0.0996903	6.19107	0.756134	0.455188	0.904681	-5.21542
FUBP1	0.0996668	6.70957	0.736239	0.467035	0.904795	-5.22645
PDCL3	0.0996388	3.99086	0.773784	0.444829	0.903106	-5.10179
ARIH2	0.0996343	6.00624	1.02289	0.314155	0.871655	-5.01887
LDHAL6CP	-0.099594	0.755885	-0.54174	0.59181	0.932404	-4.89971
EPM2AIP1	-0.0995901	5.41741	-0.765028	0.44995	0.904251	-5.19539
SHQ1P1	-0.0995584	0.397442	-0.549837	0.58631	0.932155	-4.86243
TBXA2R	-0.0995521	1.02133	-0.347155	0.730784	0.959564	-4.97805
PUF60	0.0994998	6.13291	0.963095	0.342838	0.878526	-5.06891
SERPINB8	0.0994979	5.27264	0.598519	0.553775	0.926795	-5.2845
PRKRIP1	0.0994783	3.99893	0.819	0.418942	0.897219	-5.06823
B3GALNT2	0.0994703	5.30807	0.550008	0.586194	0.932155	-5.30693
MRPL37	-0.0994662	4.73983	-0.612274	0.544753	0.923904	-5.25703
MADD	0.0994557	5.87767	0.589234	0.559908	0.926991	-5.30617
AL121900.1	0.0994526	3.03661	0.718857	0.477529	0.910229	-5.03964
SYNE3	-0.0994041	6.14916	-0.636642	0.528959	0.920512	-5.28478
DPYSL3	-0.0993783	6.69176	-0.430634	0.669668	0.949779	-5.37195
MCM3	0.0993728	6.02928	0.878746	0.386195	0.893246	-5.13218
FUT2	-0.0993589	3.04484	-0.265521	0.792339	0.968406	-5.2196
PSMG1	0.099347	4.06518	0.599392	0.5532	0.926792	-5.20277
RBM14-RBM4	0.0993352	2.26265	0.404164	0.688824	0.951048	-5.07217
CD200R1	-0.0993301	3.35462	-0.384275	0.703357	0.952884	-5.21681
MGST3	-0.0993273	5.58845	-0.565578	0.575689	0.932046	-5.31274
LBX2	0.0993044	0.211252	0.345105	0.73231	0.959894	-4.89058
LFNG	0.099288	4.59714	0.590277	0.559218	0.926991	-5.2431
GRHL2	-0.0992826	3.76848	-0.362312	0.719539	0.956389	-5.2948
TBC1D17	-0.0992614	4.09172	-0.403698	0.689163	0.951048	-5.28231
INTS6L	0.0992505	4.41889	0.587004	0.561386	0.927058	-5.22773
ARG1	-0.0992187	4.91647	-0.115601	0.908703	0.98738	-5.43253
SPEF2	-0.099205	2.79321	-0.356677	0.723713	0.957873	-5.15476
MBD6	0.0991527	3.21545	0.361218	0.720349	0.95662	-5.19366
PTGES2	-0.0991495	4.46897	-1.10112	0.27919	0.864105	-4.89765
WBP1L	-0.0990746	6.58936	-0.668688	0.508567	0.916572	-5.26504
TMEM217	0.0990742	1.15508	0.33791	0.737673	0.960286	-4.98975
MYH7B	0.0990453	0.894749	0.325832	0.746707	0.961233	-4.95812
CNTD1	0.099014	-0.146274	0.318791	0.75199	0.962432	-4.84246
LAMC3	0.0990044	3.42985	0.225336	0.823174	0.974481	-5.23952
C1R	0.0990037	8.96924	0.67366	0.505442	0.91614	-5.17785
CRABP2	-0.0989929	5.44594	-0.264312	0.793261	0.968406	-5.41806
TICAM2	0.0989916	3.6128	0.394541	0.695841	0.951048	-5.21913
LSM4	0.0989852	5.05988	0.655243	0.51707	0.917667	-5.24537
NSMCE1	0.0989681	4.40967	0.811059	0.423419	0.898589	-5.11562
ARMCX5	-0.098947	3.71431	-0.571057	0.572014	0.931065	-5.18361
GOLGA8T	0.0989362	0.621952	0.266238	0.791792	0.968406	-4.95405
CARF	0.0989243	3.37244	0.68225	0.500069	0.914458	-5.08583
UXS1	-0.0988998	4.73593	-0.635962	0.529397	0.920512	-5.23812
UQCRC1	0.0988993	6.61319	0.924798	0.362104	0.886006	-5.09678
NSFL1C	-0.098894	5.48768	-0.575538	0.569018	0.929422	-5.30581
IRX6	0.0988892	0.0573125	0.33843	0.737286	0.960286	-4.88993
EPS8	-0.0988786	5.18346	-0.307656	0.76037	0.963593	-5.38374
BABAM1	0.0988708	5.03683	0.77069	0.446635	0.9039	-5.17578
ALG5	-0.0988684	5.03596	-0.540867	0.592405	0.932404	-5.298
ATP5F1B	0.0988538	8.51619	0.649158	0.520943	0.918026	-5.21178
PTPRF	-0.0988379	6.44728	-0.28639	0.776455	0.966321	-5.41907
TMEM184B	-0.0988119	4.99518	-0.48097	0.633863	0.943853	-5.32326
IGLV1-36	-0.0987779	0.715695	-0.112051	0.911494	0.987646	-4.98016
FAM120C	-0.0987554	3.60056	-0.60354	0.550473	0.9259	-5.15797
TFIP11	0.0987379	5.56239	1.05834	0.297952	0.867915	-4.98065
ZMIZ2	0.0987019	4.6812	0.550551	0.585827	0.932155	-5.26885
ZNF134	-0.0986929	4.50741	-0.855906	0.398516	0.894724	-5.08947
ABCC1	-0.0986079	6.23701	-0.652282	0.518953	0.917948	-5.27652
CHD8	-0.0986025	7.20341	-1.0492	0.30207	0.868249	-4.98722
AMN1	0.0985593	2.76923	0.791441	0.434608	0.900714	-4.96331
RUNDC1	-0.0985212	4.34928	-0.90641	0.371602	0.88744	-5.04075
STRN	-0.0985181	6.51354	-0.646424	0.522688	0.918311	-5.27809
R3HDM4	0.0985017	5.11275	0.606067	0.548814	0.925134	-5.27309
FMO3	0.0984857	2.73121	0.294784	0.770094	0.965726	-5.14914
APOL4	0.0984764	6.38389	0.273293	0.786412	0.968363	-5.42319
OBI1	0.0984464	4.70558	0.652931	0.518539	0.917733	-5.22279
ERVFRD-1	-0.0984015	0.20412	-0.378581	0.707539	0.95371	-4.88123
SLC20A2	0.0983669	5.45813	0.553351	0.583931	0.932155	-5.31021
PHF14	0.0983423	5.3516	0.904334	0.372685	0.88744	-5.09642
ABLIM3	-0.0982993	3.00887	-0.313707	0.755812	0.96337	-5.17908
NSG1	0.0982983	4.26707	0.261511	0.795401	0.968691	-5.35506
ABTB1	0.0982981	3.56745	0.419428	0.677751	0.950231	-5.21094
AOAH	0.0982855	6.37858	0.329519	0.743945	0.961117	-5.40923
DBF4	0.0982686	4.52447	0.572407	0.571111	0.930214	-5.25212
BCL2L1	0.0982379	5.83265	0.766927	0.448837	0.904251	-5.20468
ZNF697	0.0982348	3.91971	0.50521	0.616929	0.939477	-5.21242
CSNK1G3	0.098194	5.7906	0.320371	0.750803	0.962075	-5.40659
SLC25A17	0.098181	3.50736	0.72427	0.474247	0.908571	-5.08147
TRUB2	-0.0981501	4.6198	-0.616382	0.542073	0.923742	-5.24613
HMCES	-0.0980966	4.82222	-0.672223	0.506344	0.916263	-5.22512
BBX	-0.0980439	6.72702	-0.718244	0.477902	0.910229	-5.23398
CLPB	0.0980438	5.28897	0.745227	0.461661	0.904681	-5.20547
ANO2	-0.0980075	0.763979	-0.212923	0.832759	0.976778	-4.96504
PLBD1	-0.0979797	6.41461	-0.408787	0.685463	0.951048	-5.38301
CCDC47	-0.097973	7.18196	-0.978162	0.33545	0.877298	-5.04603
SLX1A	-0.0979484	3.95044	-0.61845	0.540727	0.923742	-5.18655
CCDC78	0.0979387	0.303111	0.277333	0.783337	0.967728	-4.90929
SLF2	0.0979195	5.98744	0.655172	0.517115	0.917667	-5.2735
ARSD	-0.0979024	4.97412	-0.476876	0.636743	0.944287	-5.32712
RARA	-0.0978968	3.89805	-0.348388	0.729867	0.959475	-5.27929
HDAC8	0.0978669	4.42705	0.872133	0.389737	0.893648	-5.06301
SHLD2	0.0978663	5.84903	0.745905	0.461257	0.904681	-5.21802
RANGAP1	0.0978595	6.05604	0.443298	0.660581	0.948862	-5.37213
PSME3IP1	-0.0978555	5.50222	-0.810668	0.423641	0.898589	-5.17086
GATA2	0.0978555	1.41454	0.307391	0.76057	0.963593	-5.02382
SLC14A1	-0.0978537	1.13091	-0.307084	0.760801	0.963593	-4.98645
TUBB	-0.0978226	8.86536	-0.582667	0.564267	0.927989	-5.22266
FDX2	0.0977881	1.53895	0.487324	0.629404	0.943132	-4.99753
AC244669.1	0.0977471	3.13794	0.510835	0.613029	0.938521	-5.13263
ATP2A3	-0.0977218	6.05206	-0.397878	0.693404	0.951048	-5.38779
AC018797.2	-0.0977196	0.020997	-0.312442	0.756764	0.96337	-4.87138
IGSF1	-0.0976997	-0.633913	-0.278734	0.782271	0.967179	-4.83661
RAB12	0.0976585	6.08597	0.666009	0.510255	0.916572	-5.26788
MSH3	-0.0976068	4.86076	-0.694496	0.492464	0.912533	-5.21632
BOD1	0.0975951	3.94264	0.625927	0.535873	0.922345	-5.17748
CYP26B1	-0.0975943	3.96933	-0.282828	0.779159	0.966321	-5.31467
S100PBP	0.0975911	5.21347	0.65697	0.515973	0.917667	-5.24699
ANGEL2	0.0975744	5.37205	0.653184	0.518378	0.917667	-5.25805
PRSS27	0.0975721	2.98048	0.210303	0.834786	0.97738	-5.21644
NIBAN1	-0.0975716	7.37014	-0.641115	0.526087	0.919605	-5.26675
LY86	0.0975666	3.52603	0.308839	0.759478	0.963412	-5.26216
RPP25	-0.0975541	2.61541	-0.637125	0.528648	0.920498	-5.05063
DPH2	-0.097554	3.73502	-0.766598	0.44903	0.904251	-5.09103
NCOA2	-0.0975449	6.73101	-0.935853	0.356471	0.883567	-5.0873
KCMF1	-0.097474	5.80301	-1.10744	0.276491	0.863768	-4.94476
NCF4	0.097474	5.00902	0.593264	0.557242	0.926888	-5.27277
CHERP	-0.0974712	3.75581	-0.433708	0.667457	0.949528	-5.24798
DCAF11	0.097429	5.98272	0.948744	0.349975	0.880465	-5.07941
GID8	-0.0974239	6.06467	-0.700844	0.488547	0.910947	-5.24899
INCA1	-0.0974239	-0.344399	-0.320799	0.750482	0.962075	-4.85357
DSTNP1	-0.0974199	-0.323104	-0.324404	0.747777	0.961458	-4.85137
CC2D1B	0.097386	5.31315	0.797433	0.431172	0.89982	-5.16974
SRSF10	0.0973515	6.71682	0.830524	0.412495	0.896167	-5.16425
MIS18A	0.0973201	2.77649	0.74725	0.460456	0.904681	-4.99518
TMEM259	0.0973194	5.43673	0.442936	0.66084	0.948862	-5.36019
IMMT	-0.097311	6.29473	-1.0408	0.305894	0.869588	-5.00542
NPIPB14P	-0.0973041	1.40265	-0.312428	0.756775	0.96337	-5.00734
LIN52	0.0973036	3.39585	0.424484	0.674099	0.949831	-5.18868
RBMX	0.0972677	7.19307	1.15281	0.257663	0.861214	-4.89581
TSSC2	-0.0972027	1.97748	-0.432637	0.668227	0.949528	-5.05481
FXR1	-0.0971967	6.38398	-1.00343	0.323302	0.875738	-5.03637
NQO1	-0.0971896	3.54663	-0.39416	0.69612	0.951048	-5.22535
LMO4	0.0971772	6.23951	0.821308	0.417646	0.897157	-5.17293
SELPLG	0.0971516	5.88417	0.350846	0.72804	0.958763	-5.40135
SLC6A1	0.0971317	1.30657	0.371773	0.712552	0.954832	-5.00122
VPS35L	-0.0971289	5.59564	-0.878962	0.38608	0.893101	-5.12654
TVP23A	0.0971247	1.676	0.322003	0.749578	0.961958	-5.0329
JAM3	-0.0971214	4.71463	-0.421899	0.675965	0.949831	-5.32566
ARMC1	0.0970917	5.47038	0.725003	0.473803	0.908406	-5.22215
ALG11	-0.0970881	5.70403	-0.710579	0.482575	0.91027	-5.23836
ABCE1	0.0970873	6.76028	0.685697	0.497922	0.913579	-5.25363
ADPRH	-0.097026	4.73432	-0.626009	0.535821	0.922345	-5.24643
KHNYN	0.0970084	6.89069	1.20599	0.236805	0.853122	-4.85115
C2orf68	-0.0969995	4.28137	-0.698662	0.489891	0.911184	-5.17544
MAN2A2	0.0969965	4.99846	0.538135	0.594267	0.932404	-5.29209
PEX7	0.0969794	2.52836	0.589319	0.559852	0.926991	-5.04517
PACRG	-0.0969781	-1.58959	-0.137481	0.891526	0.984946	-4.7848
BAZ2B	-0.0969334	6.31976	-0.751099	0.45817	0.904681	-5.21877
AL358787.2	0.0969106	1.5404	0.387329	0.701118	0.952531	-5.01523
ITFG2	-0.0969015	3.80732	-0.776161	0.443444	0.903071	-5.08082
NT5DC3	0.0968829	3.35259	0.564087	0.576691	0.932155	-5.13771
PLBD2	0.0968739	5.52234	0.518987	0.607398	0.936937	-5.33021
NDUFB5	0.0968692	5.77425	0.565522	0.575726	0.932046	-5.31666
C6orf47	0.0968654	5.256	1.04607	0.303492	0.868887	-4.98218
CACNA1G	-0.0968446	-0.218525	-0.273786	0.786037	0.968282	-4.86143
FCMR	-0.0968002	3.45196	-0.332989	0.74135	0.960664	-5.26367
MFSD11	0.0967953	5.23744	0.719797	0.476958	0.910229	-5.21691
MMRN1	-0.0967852	4.57252	-0.24542	0.807723	0.970958	-5.37149
DOCK8	0.0967676	7.96208	0.386228	0.701925	0.952795	-5.35435
TAF5L	0.0967575	4.93374	0.844174	0.40494	0.895416	-5.11578
CEP170	0.0967547	6.56611	0.632252	0.531786	0.920512	-5.28657
MKRN2	0.0967303	5.03679	1.03195	0.309954	0.870783	-4.98378
CLMN	0.0967201	5.24137	0.358526	0.722342	0.957873	-5.37872
OTUD1	0.0966672	4.89044	0.764545	0.450234	0.904251	-5.16634
ERMAP	-0.0966545	3.72551	-0.747739	0.460165	0.904681	-5.10153
SCML4	0.0966144	4.01949	0.381367	0.705492	0.953145	-5.26927
ZNF767P	-0.0966142	2.80238	-0.475885	0.637441	0.944345	-5.10825
RBM24	-0.0965966	-0.941935	-0.186747	0.853057	0.979703	-4.80871
BCR	0.0965793	6.38819	0.62882	0.534002	0.92132	-5.28886
ZNF319	0.0965712	3.56601	0.399706	0.692071	0.951048	-5.22781
ANXA7	0.0965514	7.38756	0.75143	0.457973	0.904681	-5.20112
GPKOW	0.0965221	4.19608	0.93483	0.35699	0.883702	-5.00972
SWT1	0.0964906	3.54768	0.642143	0.525428	0.918886	-5.12558
ATXN1L	-0.0964865	6.02916	-0.719366	0.477221	0.910229	-5.23725
L3MBTL1	0.0964767	2.7152	0.518109	0.608003	0.936989	-5.08009
AL139274.1	0.0964439	-0.344217	0.282057	0.779745	0.966321	-4.84335
EIF4G1	0.0964181	8.41974	0.776231	0.443404	0.903071	-5.14389
CICP14	0.0964132	2.77513	0.455918	0.651577	0.947905	-5.11914
IGF2BP3	-0.0963622	2.29597	-0.366019	0.716798	0.955538	-5.0972
TSPAN4	-0.0963616	5.1994	-0.582496	0.56438	0.927989	-5.29336
CLINT1	-0.0963412	6.75347	-0.931051	0.35891	0.885768	-5.08969
VSIG10	0.0962648	3.17042	0.47745	0.636339	0.944287	-5.15919
CTCF	-0.0962381	6.09676	-1.17144	0.250207	0.854723	-4.88838
CEP170B	0.096216	4.97969	0.31006	0.758558	0.96337	-5.38128
FAM92B	-0.0962131	-0.0174065	-0.153682	0.878841	0.983224	-4.91096
JTB	0.0961751	5.96959	0.613398	0.544019	0.923904	-5.29508
RBM23	-0.0961589	6.17282	-0.669883	0.507815	0.916263	-5.26666
RRN3P4	0.0961533	0.120259	0.225464	0.823075	0.974481	-4.86362
TBC1D23	0.0961325	6.37814	0.58643	0.561767	0.927169	-5.31042
SLC25A53	-0.0961139	2.25794	-0.476222	0.637204	0.944345	-5.06448
FTH1	0.0961037	11.0791	0.233588	0.816816	0.97317	-5.23139
KIF20B	0.096088	5.36243	0.551267	0.585341	0.932155	-5.30686
NUFIP1	-0.0960864	2.80063	-0.874257	0.388597	0.893648	-4.93575
YES1	0.0960767	6.61036	0.487037	0.629605	0.943132	-5.35414
CPEB4	-0.0960661	7.01881	-0.531214	0.598998	0.933789	-5.32899
ZNF84	-0.0960558	4.51159	-0.725563	0.473465	0.908048	-5.17207
BNIP2	0.0960153	7.54328	0.74676	0.460748	0.904681	-5.20149
DNLZ	-0.0960048	0.569382	-0.311563	0.757426	0.96337	-4.94134
LACTB	0.0959787	6.19195	0.367585	0.715641	0.955215	-5.39797
SEZ6	-0.0959779	-0.0426377	-0.240105	0.811805	0.971975	-4.87965
CDK8	-0.0959447	3.95966	-0.606699	0.5484	0.924928	-5.18724
AC092651.1	0.0959254	-0.607473	0.206022	0.8381	0.978282	-4.84401
ZYG11A	0.095921	0.895898	0.337749	0.737793	0.960286	-4.94711
BRD4	-0.0959008	5.5694	-0.368009	0.715328	0.955215	-5.38826
CDC14B	-0.0958775	4.2191	-0.472529	0.639808	0.945609	-5.26484
EXOC3	0.0958716	5.63807	1.0882	0.284765	0.86659	-4.95859
CHD2	-0.0958706	7.4841	-0.596263	0.555262	0.926888	-5.28694
IGHV3-15	-0.0958617	5.21748	-0.124827	0.901454	0.985935	-5.42061
MACIR	-0.0958592	2.47958	-0.546548	0.588541	0.932155	-5.05991
CSDE1	-0.095857	9.46763	-0.921627	0.36373	0.886665	-4.99692
KANSL3	0.0958369	5.70246	0.797764	0.430982	0.89982	-5.18188
SNPH	-0.0958369	1.42601	-0.45723	0.650645	0.947905	-4.99902
TXNL1	-0.0958362	5.54734	-0.947832	0.350432	0.881227	-5.07467
EDF1	0.0958352	6.44633	0.97576	0.33662	0.877298	-5.05837
C2orf92	0.0958228	1.74697	0.432216	0.668529	0.949537	-5.01787
FAM110B	-0.0957412	2.88927	-0.342439	0.734296	0.960286	-5.17323
PANK3	0.0957297	7.53712	0.52602	0.602559	0.935534	-5.31639
ZNF761	-0.0956576	4.12295	-0.555294	0.582617	0.932155	-5.21946
FAM32A	0.0956357	5.90969	0.896112	0.376992	0.887665	-5.11838
ALG3	-0.0956317	3.01958	-0.508694	0.614512	0.938762	-5.14983
OR6D1P	-0.0956151	2.45927	-0.38691	0.701425	0.95268	-5.10664
DMGDH	0.0955934	-0.125756	0.310428	0.758281	0.96337	-4.85653
KDM4D	-0.0955855	-0.0665474	-0.435725	0.666009	0.948862	-4.8598
FBXL12	0.0955627	3.26324	0.634113	0.530587	0.920512	-5.10031
CST3	-0.0955477	7.94933	-0.361614	0.720056	0.956589	-5.35176
EPHA10	0.0955271	-0.634809	0.276608	0.783889	0.96797	-4.83505
CHMP1B	0.0954898	6.3829	0.764757	0.450109	0.904251	-5.21007
NSL1	0.0954746	5.01035	0.549684	0.586414	0.932155	-5.2932
GPR83	-0.0954214	-0.926707	-0.301262	0.765195	0.964875	-4.80806
PITPNC1	-0.0954109	4.90042	-0.68001	0.501467	0.914482	-5.22426
INIP	0.0953973	5.17304	0.996255	0.32672	0.876	-5.01824
ESCO2	0.0953757	3.41068	0.3995	0.692222	0.951048	-5.21671
TMEM67	0.0953612	2.93773	0.515444	0.609843	0.937152	-5.10289
LPCAT1	0.0953345	5.78531	0.528565	0.600813	0.934343	-5.33264
ABCG8	0.0953187	1.05758	0.474456	0.638448	0.944899	-4.93645
ABCG2	0.0953168	0.944376	0.314906	0.75491	0.96337	-4.99134
BTBD3	0.0952753	4.7288	0.440307	0.662723	0.948862	-5.32276
ACAD9	0.0952614	5.14778	0.699135	0.489599	0.910951	-5.2267
UQCRB	-0.095236	6.80324	-0.567971	0.574083	0.931776	-5.31476
LYL1	-0.0952341	2.65244	-0.460869	0.64806	0.947831	-5.12259
TRAV17	-0.0952195	0.609238	-0.314225	0.755423	0.96337	-4.95786
CCDC50	0.0952179	7.09006	0.817196	0.419957	0.897825	-5.1679
IPO9	-0.0952107	6.03708	-0.916416	0.366414	0.886951	-5.10465
SIAH1	0.0951961	4.90116	0.829817	0.412889	0.896167	-5.12623
SFXN2	-0.095169	3.3518	-0.566401	0.575136	0.932009	-5.14426
EPHB3	-0.0951378	3.98882	-0.300803	0.765541	0.964929	-5.3099
ENPP2	0.09509	6.30919	0.402401	0.690108	0.951048	-5.38673
MPV17L	0.095081	4.26958	0.441856	0.661613	0.948862	-5.2745
CACNA1A	0.0950599	3.00321	0.443496	0.660439	0.948839	-5.13256
MED24	-0.0950527	4.81313	-0.505761	0.616546	0.939474	-5.30483
URGCP	0.0950264	4.75372	0.825062	0.415543	0.897157	-5.12461
SHKBP1	0.0949922	5.35702	0.478082	0.635894	0.944192	-5.34094
TTC5	0.0949849	3.98056	0.681887	0.500295	0.914458	-5.15001
P2RY2	0.0949831	2.41197	0.292983	0.771457	0.965726	-5.12746
GFPT1	0.0949776	6.55981	0.850676	0.401371	0.895059	-5.15192
FRK	-0.0949725	5.89558	-0.534843	0.596515	0.932404	-5.3313
DBNL	0.0949513	7.30582	0.950605	0.349044	0.879569	-5.06384
HACD2	-0.0949212	5.66345	-0.752284	0.457467	0.904681	-5.21392
PI4KAP2	0.0949187	2.71694	0.399243	0.692409	0.951048	-5.1182
STUB1	-0.0949179	4.28335	-0.665541	0.51055	0.916572	-5.19504
IL1RL1	-0.0949138	3.70191	-0.208992	0.8358	0.97807	-5.31094
ZNF625	-0.0949103	1.53423	-0.495135	0.623942	0.941903	-4.98671
TBC1D9	-0.0949075	6.74871	-0.575484	0.569054	0.929422	-5.31272
ROCK1	-0.0949011	7.44969	-1.01069	0.319869	0.873918	-5.01371
STRBP	-0.0948922	4.6524	-0.485547	0.630649	0.943331	-5.30227
SENP1	0.0948525	4.75942	0.953739	0.34748	0.879317	-5.03032
AP3M1	-0.0948033	5.68812	-1.15473	0.25689	0.86057	-4.90059
CCNJ	0.0947629	3.6765	0.836333	0.409269	0.896167	-5.02788
THADA	0.0947557	5.71607	0.642365	0.525286	0.918886	-5.27544
ZNF45	0.0947487	4.29282	0.820171	0.418284	0.897157	-5.09034
SULT1B1	0.0947273	4.99394	0.539765	0.593156	0.932404	-5.28818
FAM214A	0.0947249	6.30973	0.562842	0.577528	0.932155	-5.32176
TUBE1	0.0947213	3.10328	0.451382	0.654807	0.948263	-5.15513
RPL24	0.0946782	8.04019	0.583442	0.563752	0.927989	-5.26916
RLF	0.0946708	6.30458	0.543059	0.590913	0.932404	-5.3309
LRRC18	-0.0946589	0.11448	-0.327296	0.74561	0.961233	-4.88831
N4BP2L2	0.0946582	7.17783	0.542803	0.591087	0.932404	-5.3215
RNF126	0.0946419	3.90047	0.448016	0.657208	0.948311	-5.25194
RPL14	-0.0946274	8.12936	-0.583956	0.56341	0.927989	-5.25898
TFDP2	-0.0946105	5.16657	-0.736594	0.466822	0.904795	-5.20177
ZNF292	-0.0945524	6.96638	-0.652317	0.51893	0.917948	-5.27073
RETREG2	-0.094533	6.28635	-0.981237	0.333955	0.876782	-5.05458
FBXO44	0.0945015	3.16474	0.654076	0.517812	0.917667	-5.08402
INSIG2	-0.0944652	5.40637	-0.497549	0.622259	0.941854	-5.33482
GDPD1	-0.0944526	2.03105	-0.467783	0.643161	0.946309	-5.04035
C11orf65	0.0943933	0.627821	0.422745	0.675354	0.949831	-4.90744
ZNF92	0.094393	4.45587	0.536863	0.595135	0.932404	-5.25292
ZNF331	-0.0943781	4.56218	-0.403908	0.689011	0.951048	-5.3155
KCTD19	0.0943681	-0.200972	0.206279	0.837901	0.978282	-4.88151
NCAPD2	0.0943648	5.89667	0.712794	0.481222	0.910229	-5.23967
NECAP2	0.0943378	6.53917	0.623443	0.537484	0.922844	-5.29043
APIP	0.0943338	3.90851	0.480763	0.634008	0.943853	-5.23578
CTSH	-0.0942756	8.14491	-0.392544	0.697301	0.951048	-5.33938
OR10H5	0.0942435	1.59399	0.393964	0.696263	0.951048	-5.01329
LDLRAD4	0.0942156	5.51121	0.679848	0.501568	0.914482	-5.24788
ZNF284	-0.0942142	2.06539	-0.440953	0.66226	0.948862	-5.05454
TAF9	0.0942106	5.05289	0.723328	0.474818	0.908931	-5.20388
OCEL1	0.0941958	1.92045	0.326265	0.746382	0.961233	-5.06938
DMAC1	-0.0941957	4.05614	-0.534721	0.596599	0.932404	-5.23696
WDR27	-0.0941915	2.9888	-0.476293	0.637154	0.944345	-5.1397
RTN4RL2	-0.0941759	-1.0306	-0.163051	0.87152	0.981894	-4.79805
SLC9A8	0.0941744	4.35248	0.525863	0.602667	0.935534	-5.25464
NR1H2	0.0941731	5.29624	0.689633	0.495476	0.91306	-5.23829
PHACTR4	-0.0941561	5.03933	-0.589868	0.559488	0.926991	-5.28039
RSKR	-0.0941505	3.43637	-0.546297	0.588711	0.932155	-5.15465
HPS3	0.0941293	5.84124	0.732958	0.469005	0.90539	-5.22589
MYO1F	0.0940877	6.91975	0.365608	0.717102	0.955538	-5.39405
ZNF264	0.0940812	6.07617	0.757379	0.454453	0.904681	-5.21389
MAGOH	-0.0940776	3.4112	-0.551647	0.585084	0.932155	-5.16262
EPS15	-0.0940501	7.51064	-0.911011	0.369211	0.887325	-5.08933
COL12A1	-0.0940224	8.94322	-0.184525	0.854785	0.979969	-5.35179
DDR2	0.0939991	7.41518	0.415551	0.680557	0.950402	-5.36513
PUS7L	0.0939805	6.12429	0.476066	0.637313	0.944345	-5.35898
SLC1A1	0.0939777	1.5637	0.230727	0.819019	0.973758	-5.02623
LRRFIP1P1	-0.0939701	1.14866	-0.290055	0.773675	0.96577	-4.99023
TRIP11	0.093961	6.44418	0.66494	0.51093	0.916731	-5.26914
UQCC3	0.0939594	2.74629	0.700589	0.488704	0.910947	-5.02189
ZNF730	-0.0939501	-1.00947	-0.227296	0.821662	0.973954	-4.80989
COL10A1	-0.0939441	3.23477	-0.143645	0.886696	0.984321	-5.21434
OTUD7A	0.0939326	1.8889	0.448266	0.65703	0.948311	-5.02152
USP12	-0.0939311	5.90783	-0.745811	0.461313	0.904681	-5.21892
CERT1	-0.0939019	6.45769	-0.829167	0.413251	0.896167	-5.16719
BBOF1	-0.0938919	2.07068	-0.401267	0.690934	0.951048	-5.06574
HLCS	-0.0938837	4.49459	-0.887386	0.381599	0.891405	-5.06772
DXO	-0.0938619	2.15896	-0.534821	0.59653	0.932404	-5.03606
ZNF350	-0.0938614	4.05127	-0.56296	0.577449	0.932155	-5.21795
NAPA	0.0938374	6.25441	0.716854	0.478748	0.910229	-5.23953
ITGB3BP	0.0938333	3.47498	0.569973	0.57274	0.931285	-5.15117
RNF11	0.0938313	6.81685	0.687733	0.496656	0.913362	-5.25174
POLR3E	0.0938173	4.6777	0.796794	0.431537	0.899899	-5.139
CLEC16A	0.0938045	5.14911	0.720323	0.476639	0.910229	-5.21104
PAMR1	0.093794	1.0773	0.22439	0.823904	0.975076	-4.98783
HR	-0.0937867	4.0223	-0.221895	0.825829	0.975494	-5.33868
SMURF2P1	-0.0937586	0.660665	-0.44301	0.660787	0.948862	-4.91488
SLU7	-0.0937546	6.27674	-0.83482	0.410108	0.896167	-5.16385
CNR2	0.093753	2.29762	0.371342	0.71287	0.954832	-5.0981
ERGIC3	-0.0937173	6.60131	-0.595256	0.555926	0.926888	-5.30376
GOLGA7B	-0.0937147	2.93714	-0.30885	0.75947	0.963412	-5.18637
GOLPH3	-0.093705	6.27337	-0.897466	0.376281	0.887629	-5.11915
SLC16A6	0.0937047	4.62247	0.446027	0.65863	0.948333	-5.31034
ZNF33A	-0.0936943	5.79222	-0.616079	0.54227	0.923742	-5.29148
VMA21	0.0936553	6.48736	0.573275	0.57053	0.930214	-5.31603
ZNF615	-0.0935857	3.90019	-0.708903	0.4836	0.910572	-5.12987
ZSWIM3	0.0935588	2.02328	0.303434	0.763555	0.964528	-5.08601
KLHL36	0.0935472	5.83545	0.857574	0.397608	0.894724	-5.14403
TSPY26P	-0.0935152	1.3335	-0.521957	0.605353	0.936265	-4.96268
KLC1	0.0935131	6.55977	0.912205	0.368592	0.887325	-5.10741
HDHD3	0.0935106	2.90489	0.483602	0.632014	0.943531	-5.13465
GTF2IP20	0.0935039	2.75623	0.542302	0.591428	0.932404	-5.08074
STAU1	-0.0934918	6.58142	-0.787835	0.436684	0.900714	-5.19349
IL13RA1	-0.0934814	7.71695	-0.610758	0.545743	0.924063	-5.26717
MRM2	-0.0934774	4.24762	-0.845513	0.404203	0.895416	-5.07944
R3HCC1	-0.0934718	4.21792	-0.508089	0.614932	0.938984	-5.25836
DNMT3B	0.093465	2.43914	0.348992	0.729418	0.959475	-5.11772
SHISAL2A	0.0934057	1.42615	0.366723	0.716278	0.955317	-5.00959
PATJ	0.093401	5.31155	0.504738	0.617257	0.939477	-5.32605
DDX10	-0.0933971	4.36631	-0.677349	0.503131	0.914822	-5.19273
PIK3CG	-0.0933838	6.62834	-0.474033	0.638747	0.945097	-5.35845
POLR2C	0.0933601	5.27691	0.884235	0.383271	0.891585	-5.10898
PKP4	-0.0932983	5.22388	-0.653931	0.517904	0.917667	-5.25677
PDE6D	0.0932598	3.58746	0.764133	0.450476	0.904251	-5.0669
DHDDS	0.0932445	4.60346	0.926492	0.361237	0.886006	-5.04258
RNF187	-0.0932394	5.57842	-0.644115	0.524165	0.918311	-5.27548
ZNF638	0.0932088	7.16434	0.855879	0.398531	0.894724	-5.14035
SPI1	-0.0931839	5.22185	-0.257751	0.798276	0.969243	-5.40723
NPLOC4	-0.0931756	6.85482	-0.732283	0.469411	0.905513	-5.22459
FAM20A	0.0931644	5.84828	0.531552	0.598767	0.933789	-5.33249
EEF1A1P4	-0.0931552	0.432085	-0.458172	0.649975	0.947905	-4.89215
DDI2	-0.0931434	6.62207	-0.73586	0.467262	0.904795	-5.2257
GHDC	-0.0931396	3.82117	-0.611898	0.544998	0.923904	-5.18034
CD99L2	-0.0931384	5.51658	-0.829034	0.413325	0.896167	-5.15991
IFT22	0.0931203	3.49235	0.611576	0.545208	0.923904	-5.13711
PRMT3	0.0931091	4.4443	0.701839	0.487935	0.910947	-5.17752
ATP1B3	-0.0931029	7.25348	-0.650771	0.519914	0.918026	-5.26109
PI4KAP1	0.0930722	1.5995	0.22815	0.821005	0.973954	-5.02754
RBMS2	-0.0930677	5.57479	-0.521042	0.605982	0.936265	-5.33138
MAPK14	0.0930394	6.49215	0.806708	0.425886	0.899718	-5.18246
JAKMIP2	0.0930359	3.02911	0.233145	0.817158	0.973211	-5.19096
KNL1	0.0930169	5.27275	0.484351	0.631488	0.943331	-5.33398
SMC4	0.0929981	6.6079	0.700983	0.488462	0.910947	-5.24837
STK32B	0.0929814	1.52842	0.327546	0.745423	0.961233	-5.02188
KRT19	-0.0929356	3.03128	-0.211033	0.834221	0.977154	-5.23564
HECTD4	0.0929353	5.86299	0.582567	0.564333	0.927989	-5.30772
SRSF2	0.0929301	6.97738	0.797788	0.430969	0.89982	-5.18207
NEU1	0.0929112	5.64591	0.688605	0.496114	0.913362	-5.24916
AP005901.1	0.0928986	-0.565658	0.247132	0.806411	0.970936	-4.83171
IFI16	0.0928985	8.20078	0.650004	0.520403	0.918026	-5.22669
ARPC1B	0.0928811	7.80987	0.504501	0.617421	0.939477	-5.31413
EBNA1BP2	0.0928663	5.13497	0.638197	0.527959	0.920235	-5.25775
EREG	-0.0928582	4.63112	-0.27593	0.784404	0.968208	-5.36189
SLC39A13	0.0928563	4.30625	0.465032	0.645108	0.946309	-5.27839
AC006001.3	0.0928541	4.29851	0.724132	0.474331	0.908603	-5.14636
AL512590.2	0.0928346	-0.503355	0.271844	0.787517	0.968406	-4.84475
SCAF8	-0.0928213	6.47418	-1.00191	0.324024	0.876	-5.03716
ME3	-0.092813	2.37012	-0.430183	0.669992	0.949821	-5.08943
CCDC8	-0.0927843	2.36596	-0.255785	0.79978	0.969887	-5.13927
IQSEC1	0.0927712	6.47201	0.429779	0.670283	0.949821	-5.37702
FAM174C	-0.0927681	3.0932	-0.589523	0.559717	0.926991	-5.12243
NR2F1	-0.0927636	0.0353591	-0.182498	0.856361	0.979969	-4.90154
MAF	-0.092762	6.88498	-0.557237	0.581305	0.932155	-5.31657
UTP20	0.0927115	5.47345	0.685722	0.497906	0.913579	-5.24545
SASH1	-0.0926534	6.6279	-0.406464	0.687151	0.951048	-5.38291
RBMXL1	0.0926371	5.42451	0.605156	0.549412	0.925504	-5.288
KCNMB4	-0.0925754	0.993909	-0.208902	0.83587	0.978085	-4.98302
C12orf10	0.0925673	3.4769	0.951013	0.34884	0.879569	-4.93609
MRPS16	-0.0925275	5.83404	-0.835514	0.409723	0.896167	-5.16177
GSK3A	-0.0925118	3.39185	-0.343597	0.733433	0.960028	-5.24222
EIF3E	0.0925091	7.75005	0.431962	0.668712	0.949561	-5.344
FBXO40	-0.092459	-0.406955	-0.386492	0.701732	0.952774	-4.83714
ZNF43	-0.0924386	4.65182	-0.580224	0.565892	0.928101	-5.25772
SMAD6	-0.0923825	1.41983	-0.260473	0.796194	0.968841	-5.03947
HNRNPU	-0.0923675	8.90026	-0.546944	0.588272	0.932155	-5.24061
EIF3K	-0.0923627	6.59327	-0.872166	0.389719	0.893648	-5.13537
MACROD1	-0.0923466	0.726247	-0.303044	0.76385	0.964528	-4.96877
TPI1P2	-0.0923374	-0.379207	-0.411703	0.683346	0.950402	-4.84545
AC242376.2	-0.0923022	1.96584	-0.279887	0.781394	0.966604	-5.06101
ACTR1B	0.0922966	5.21247	0.763676	0.450744	0.904251	-5.18656
SRR	0.0922909	2.49761	0.549903	0.586265	0.932155	-5.06723
ZNF785	-0.0922896	2.80967	-0.507249	0.615514	0.939474	-5.11199
RHPN1	0.0922567	1.09911	0.328119	0.744994	0.961233	-4.99298
CACUL1	-0.0922541	6.81656	-0.702828	0.487327	0.910947	-5.24357
TMEM238	0.0922469	-0.712839	0.248805	0.805127	0.970936	-4.83284
SIPA1	0.0922465	5.46222	0.562438	0.5778	0.932155	-5.30882
TP53BP1	-0.0922458	5.79167	-0.723378	0.474787	0.908931	-5.23218
CLECL1	0.0922318	1.04475	0.280949	0.780587	0.966563	-5.00018
RTN4	0.0922223	7.89802	0.831647	0.41187	0.896167	-5.13167
ZFP14	-0.0921698	3.7003	-0.500898	0.619926	0.940572	-5.20446
TNRC18	-0.0921538	5.94753	-0.36785	0.715446	0.955215	-5.39691
RAI1	-0.0921074	4.25114	-0.34161	0.734914	0.960286	-5.31089
STXBP2	-0.0920597	5.04776	-0.389928	0.699215	0.951613	-5.36229
SBNO1	-0.0920358	6.91674	-1.11762	0.272184	0.863768	-4.93286
AC004687.2	0.0920151	1.58424	0.304111	0.763044	0.964506	-5.04447
COLGALT1	-0.0919901	6.78086	-0.55114	0.585427	0.932155	-5.32182
URB2	0.0919794	4.14392	0.75941	0.453255	0.904481	-5.11994
U2SURP	0.0919646	7.02388	0.797451	0.431161	0.89982	-5.18212
KLK2	-0.091932	-0.689599	-0.20775	0.836762	0.97826	-4.83528
COMMD3	-0.0919133	4.43643	-0.43943	0.663351	0.948862	-5.30311
BX664615.2	0.0919064	-1.73627	0.0889746	0.929666	0.991686	-4.77604
RBMS1	0.0918543	7.07729	1.1035	0.278171	0.863768	-4.94334
LRRC61	0.0918463	1.73134	0.311089	0.757783	0.96337	-5.07367
ARHGEF12	-0.0918132	8.21725	-0.730775	0.470319	0.90619	-5.18156
DDT	0.0917497	4.14117	0.352656	0.726695	0.958028	-5.30756
RSRC1	-0.091743	5.12209	-0.68524	0.498206	0.913709	-5.22996
LGI4	-0.091731	1.34428	-0.256719	0.799066	0.969534	-5.01455
PTBP3	-0.0917106	8.26561	-0.842182	0.406037	0.895547	-5.10701
MRPL36	0.0917089	3.53227	0.623989	0.537129	0.922816	-5.14153
CPVL	-0.0916942	7.54109	-0.250646	0.803716	0.970911	-5.39944
BTRC	-0.0916642	4.47747	-0.643301	0.524686	0.918455	-5.2221
ALG6	0.0916041	4.06162	0.571383	0.571796	0.930965	-5.21032
OR2M4	0.0915883	0.692041	0.369586	0.714165	0.955215	-4.92361
TASOR2	0.0915816	6.80536	0.675431	0.504332	0.915193	-5.26032
ZCRB1	0.0915779	4.83239	0.745294	0.461621	0.904681	-5.1789
ZNF285	-0.091569	0.782715	-0.236892	0.814275	0.97241	-4.98423
FAM91A1	0.0915635	6.97312	1.13677	0.264213	0.862898	-4.91563
PRICKLE3	-0.091546	2.59403	-0.472211	0.640032	0.945609	-5.10447
GRK6P1	-0.0915408	-1.01532	-0.202905	0.840515	0.978435	-4.81707
MED13L	0.091537	7.89449	0.690768	0.494772	0.912808	-5.2215
ATF6B	-0.0915266	5.09755	-0.435268	0.666337	0.949012	-5.34914
CREG2	0.091511	0.405338	0.332682	0.741579	0.960664	-4.90237
PLA2G15	-0.0914941	4.48906	-0.455689	0.65174	0.947905	-5.30685
SKAP2	-0.0914574	6.0666	-0.481659	0.633379	0.943853	-5.3573
PRADC1	-0.0914248	2.70545	-0.435654	0.666059	0.948862	-5.12667
ADHFE1	0.0914165	0.420202	0.320316	0.750844	0.962075	-4.91464
CCDC144CP	-0.0913852	0.643793	-0.38785	0.700736	0.952314	-4.92238
NUP62CL	-0.0913801	-0.621174	-0.248816	0.805118	0.970936	-4.85083
UPRT	-0.0913537	3.81821	-0.569676	0.572939	0.931285	-5.19341
PSD3	-0.0913417	5.21696	-0.371803	0.71253	0.954832	-5.37006
OR10A2	-0.0913311	-0.330516	-0.240164	0.811759	0.971975	-4.86158
MRPS18C	0.0912915	4.48895	0.379254	0.707044	0.953697	-5.31737
AL512605.1	-0.0912822	-0.862496	-0.298201	0.767509	0.965165	-4.80866
PRCD	0.0912746	-0.626941	0.286517	0.776359	0.966321	-4.83026
ACER3	-0.0912722	5.65248	-0.705501	0.485685	0.910947	-5.2391
DHTKD1	0.0912689	5.28169	0.53005	0.599795	0.933962	-5.31326
PCDHGA10	0.0912363	2.66658	0.401721	0.690603	0.951048	-5.12072
ARAP1	0.0911795	7.00187	0.46058	0.648265	0.947831	-5.35927
BEX4	-0.0911754	3.54444	-0.441177	0.662099	0.948862	-5.21657
CTNNBIP1	0.0910864	5.81504	0.253859	0.801255	0.970268	-5.42632
TRAV13-1	-0.0910789	0.125953	-0.192806	0.848349	0.979384	-4.91164
SOX18	-0.0910566	1.1038	-0.218907	0.828135	0.975568	-5.01919
TADA2A	0.0910432	4.014	0.883125	0.383861	0.892141	-5.0308
PPM1G	-0.0910375	6.05283	-0.705608	0.485619	0.910947	-5.24615
MAP3K2	-0.0910275	7.53048	-0.750645	0.458439	0.904681	-5.19737
ADCY10P1	-0.0910248	0.806076	-0.317117	0.753247	0.962639	-4.96184
Z98755.1	0.0910091	0.462828	0.39417	0.696112	0.951048	-4.88916
CELF2	-0.0910013	7.01748	-0.684472	0.498684	0.913802	-5.24973
RPL13A	-0.0909875	10.0249	-0.574439	0.569752	0.929681	-5.16976
MARCKSL1	-0.0909853	4.91391	-0.307461	0.760517	0.963593	-5.38199
ZDHHC15	-0.0909771	1.58628	-0.381086	0.705699	0.953145	-5.01351
NOP2	0.0909712	4.13233	0.585664	0.562276	0.927468	-5.21501
ANGPT2	0.0909514	4.9631	0.338553	0.737193	0.960286	-5.35826
SUMF2	-0.0909342	6.15758	-0.779304	0.441618	0.902212	-5.20096
SIK2	-0.0909131	5.50075	-0.524799	0.603398	0.935893	-5.32963
SUMO1	0.0908941	6.2252	0.837155	0.408814	0.896167	-5.16215
CNKSR3	0.0908855	4.2931	0.453219	0.653499	0.948263	-5.28697
CCNJL	0.0908813	2.13753	0.291568	0.772529	0.96577	-5.08841
RAD18	0.090875	4.01904	0.530755	0.599312	0.933913	-5.22151
BTK	-0.090857	5.11287	-0.445774	0.65881	0.948333	-5.34482
OR2L2	0.0908565	2.75692	0.364154	0.718177	0.955827	-5.13183
PRR3	-0.0908355	2.59149	-0.463136	0.646452	0.946974	-5.09948
PNKD	-0.0908313	4.72507	-0.589362	0.559823	0.926991	-5.26286
MORF4L1	-0.0908149	7.85145	-0.765288	0.449798	0.904251	-5.17573
LAMTOR4	0.0907562	4.87486	0.496344	0.623099	0.94188	-5.30763
S100A4	-0.0907275	6.84377	-0.457744	0.650279	0.947905	-5.36199
RPAP1	0.0907168	3.52459	0.505921	0.616436	0.939474	-5.18594
IL27RA	0.0906943	4.67152	0.446258	0.658464	0.948333	-5.31562
APEX2	0.0906594	3.9113	0.566327	0.575186	0.932009	-5.20847
BFAR	0.0906449	5.37013	0.970412	0.339236	0.877298	-5.04754
SYT11	0.0906101	5.47083	0.610466	0.545934	0.9241	-5.28416
PYGM	0.0905834	0.161055	0.240305	0.811652	0.971975	-4.89296
KLRG2	0.0905826	-2.28496	0.176464	0.86106	0.980954	-4.75683
ZKSCAN7	0.090567	1.83698	0.408739	0.685498	0.951048	-5.04594
ERGIC2	0.0905451	6.05059	0.48571	0.630536	0.943331	-5.35489
PLEKHA1	-0.0905033	5.63821	-0.491964	0.626157	0.943093	-5.34732
ANKS1A	-0.0904797	4.79714	-0.523126	0.604548	0.936265	-5.29925
ACTG1P3	0.0904672	-0.702063	0.266752	0.7914	0.968406	-4.82003
SAP18	0.0904516	6.15019	0.744225	0.462258	0.904715	-5.22282
ECSCR	0.0903691	3.63397	0.447737	0.657408	0.948311	-5.21433
ATP7B	0.0903441	4.64705	0.299035	0.766878	0.965085	-5.35282
TSNAX-DISC1	0.0902939	1.05694	0.325215	0.747169	0.961318	-4.98024
GDI1	-0.0902855	5.2524	-0.415681	0.680462	0.950402	-5.36471
IPMK	0.090215	5.6818	0.520459	0.606384	0.936265	-5.33217
RPL17-C18orf32	-0.0902064	2.34473	-0.0794725	0.93716	0.993885	-5.13489
BCAS3	-0.0900589	4.73621	-0.745327	0.461601	0.904681	-5.17098
AL133412.1	0.0900304	-1.1491	0.121028	0.904438	0.98659	-4.82568
PTPN1	0.0899906	7.29147	0.480488	0.634202	0.943853	-5.34265
ZBTB47	-0.0899231	4.05218	-0.51441	0.610557	0.937152	-5.24369
PSMB2	-0.08989	6.00914	-0.488553	0.628543	0.943093	-5.35435
ZSCAN23	0.0897591	-0.792171	0.175346	0.86193	0.980954	-4.81407
ULK1	-0.0896834	4.13725	-0.388721	0.700098	0.952051	-5.28922
WDR12	0.0896667	4.51171	0.465344	0.644887	0.946309	-5.30287
SPECC1L	0.0896532	6.01138	0.740346	0.464574	0.904795	-5.22396
TBX18	-0.0896477	2.75008	-0.346964	0.730926	0.959564	-5.14061
ARL4C	0.0896466	7.07229	0.485185	0.630904	0.943331	-5.34881
CCDC159	-0.0896432	2.55204	-0.614799	0.543105	0.923904	-5.04106
ZNF229	-0.0895892	1.32431	-0.248353	0.805474	0.970936	-5.03277
CLNK	-0.0895645	1.83214	-0.416287	0.680023	0.950402	-5.04927
ZNF324	0.0895299	3.45917	0.54694	0.588275	0.932155	-5.16269
PKD1P6	0.0895174	3.71409	0.398311	0.693089	0.951048	-5.23113
ZBTB45	0.0895103	1.87541	0.354569	0.725276	0.957873	-5.06788
CYP3A43	0.0894978	-0.427718	0.257843	0.798205	0.969243	-4.82964
SIGLEC11	0.0894904	0.417111	0.292691	0.771678	0.965726	-4.92669
CYP51A1	-0.0894633	6.40274	-0.486093	0.630267	0.943331	-5.35521
PGM2L1	0.0894615	4.59603	0.53831	0.594148	0.932404	-5.26821
POLH	-0.0894546	4.86787	-0.399912	0.691921	0.951048	-5.34497
DOCK6	0.0894533	4.29794	0.27387	0.785973	0.968282	-5.33418
MCAT	-0.0894512	2.05703	-0.514449	0.61053	0.937152	-5.03918
PPIE	0.0893891	4.64006	0.805992	0.426292	0.899718	-5.13185
FBXO4	0.0893089	3.63455	0.460888	0.648046	0.947831	-5.20819
DRC3	0.0892432	1.21519	0.377648	0.708225	0.954162	-4.98644
ENKD1	-0.0892195	1.82377	-0.494304	0.624522	0.94214	-5.02207
IMPACT	-0.0891682	5.45631	-0.647625	0.521921	0.918026	-5.26671
ATE1	0.0891443	5.44341	0.792553	0.433969	0.900714	-5.17767
SNRNP25	-0.0891168	3.18324	-0.605192	0.549388	0.925504	-5.11877
ITGA10	-0.0890877	0.682051	-0.420853	0.676721	0.949831	-4.93129
XXYLT1	-0.0890737	3.61018	-0.663377	0.511917	0.916952	-5.12883
MIA3	-0.0890651	6.74615	-0.920119	0.364506	0.886922	-5.09923
RAP1B	-0.0889958	8.0928	-0.529285	0.600319	0.934314	-5.29044
WNT7B	-0.0889717	0.870643	-0.234799	0.815885	0.972872	-4.98996
RPLP2	-0.0889661	8.20922	-0.638681	0.527648	0.920084	-5.22763
IP6K2	-0.0889659	5.01929	-0.764925	0.450011	0.904251	-5.17986
RDH16	-0.0889592	2.37106	-0.428094	0.671497	0.949831	-5.08533
WIZ	-0.0889427	3.88793	-0.320351	0.750818	0.962075	-5.29731
CENPBD1	-0.08893	2.79237	-0.359596	0.72155	0.957336	-5.14549
INTS10	0.0888898	5.96338	0.599792	0.552937	0.926611	-5.30211
AL390879.1	0.0888854	2.06105	0.499561	0.620857	0.940817	-5.02353
ZSCAN32	0.0888843	4.01519	0.667863	0.509087	0.916572	-5.15562
EIF4H	-0.0888838	8.40994	-0.637791	0.52822	0.920315	-5.22191
WDR18	-0.0888823	3.27066	-0.36728	0.715867	0.955215	-5.22244
ADGRL4	0.0888792	5.58659	0.362776	0.719196	0.956303	-5.38625
C1DP1	-0.0888652	1.21474	-0.24199	0.810357	0.971605	-5.00452
TRIM11	0.0888465	4.37013	0.684102	0.498915	0.913885	-5.18037
TLR10	-0.0888382	3.5831	-0.297027	0.768396	0.965587	-5.26696
VPS18	0.0888262	5.3476	0.819625	0.418591	0.897157	-5.15755
AP001931.2	-0.0888186	5.17453	-0.417792	0.678934	0.950402	-5.36112
GDE1	-0.088763	6.31334	-0.521186	0.605883	0.936265	-5.34062
AASDH	0.088733	3.95337	0.511321	0.612693	0.938492	-5.22992
LRRC8E	-0.0886955	2.93464	-0.303477	0.763522	0.964528	-5.18974
CEP89	-0.0886497	4.1413	-0.587408	0.561118	0.927058	-5.21273
RPS24	-0.0886422	9.29024	-0.541648	0.591873	0.932404	-5.22122
GUCY2C	-0.088637	0.476192	-0.262189	0.794884	0.968525	-4.94829
VPS28	-0.088637	4.85476	-0.657268	0.515784	0.917667	-5.23885
FAM161B	-0.0886249	2.26101	-0.539775	0.593149	0.932404	-5.04644
C1orf50	-0.0886208	2.76965	-0.350415	0.728361	0.958763	-5.15072
XKR9	-0.088579	0.513975	-0.299612	0.766442	0.965085	-4.93763
GYS1	-0.0885765	5.09472	-0.437344	0.664847	0.948862	-5.34465
ARL2	0.0885746	3.96372	0.591168	0.558628	0.926991	-5.20293
DPP8	-0.0885693	6.38131	-0.907393	0.371091	0.88744	-5.11176
DESI2	0.0885568	6.157	0.611358	0.545351	0.923904	-5.29753
GTPBP6	-0.0885385	4.02312	-0.522429	0.605028	0.936265	-5.24246
PHLDA3	-0.0885312	4.0283	-0.361171	0.720384	0.95662	-5.29481
ATMIN	0.0885277	6.50693	0.589696	0.559602	0.926991	-5.30812
ADAM32	0.0885009	4.75227	0.48573	0.630522	0.943331	-5.28993
TSPAN13	-0.0884982	4.62275	-0.506523	0.616018	0.939474	-5.29702
IDUA	-0.0884855	1.52951	-0.287493	0.775618	0.966321	-5.03913
KRT71	0.0884736	-4.50998	0.056336	0.95543	0.995655	-4.66121
CTRC	0.0884378	-0.246427	0.247117	0.806422	0.970936	-4.86002
PROSER1	0.0884337	4.33728	0.393239	0.696793	0.951048	-5.29624
OPA3	-0.088414	4.55302	-0.601333	0.551923	0.926325	-5.24796
NDC1	0.0884126	5.16193	0.479869	0.634637	0.944026	-5.33067
CLIC6	-0.0884108	3.27092	-0.293784	0.770851	0.965726	-5.23062
AAK1	-0.0884039	6.71868	-0.482337	0.632902	0.943853	-5.3541
MZF1	0.088349	2.79368	0.523621	0.604208	0.936196	-5.10231
PRICKLE2	0.0883373	5.2077	0.489998	0.627532	0.943093	-5.32733
FAM216A	0.088209	1.76875	0.531212	0.598999	0.933789	-4.98935
POLDIP2	-0.0881961	5.43104	-0.551687	0.585057	0.932155	-5.31733
HMGCR	-0.0881878	6.67879	-0.369036	0.71457	0.955215	-5.39402
CD33	-0.0881641	3.6298	-0.248101	0.805667	0.970936	-5.26789
RPSAP41	-0.0881501	-0.591295	-0.469285	0.642099	0.946309	-4.81698
ALOX5	0.0881422	5.89392	0.248681	0.805222	0.970936	-5.42506
B4GALT4	0.088138	4.50641	0.663167	0.512049	0.916952	-5.20299
RPN2	-0.0881375	8.1292	-0.685656	0.497947	0.913579	-5.20948
AKAP17A	0.0881368	4.82624	0.547699	0.58776	0.932155	-5.27989
HPS4	0.0881214	5.09046	0.812559	0.422571	0.898589	-5.149
TATDN3	-0.0880901	4.07773	-0.547181	0.588112	0.932155	-5.22338
ZBED1	0.0880722	6.29353	0.761422	0.45207	0.904343	-5.21227
BRCA2	0.0880601	5.40427	0.672221	0.506346	0.916263	-5.24583
MPRIP	-0.0880186	7.14616	-0.536221	0.595574	0.932404	-5.32265
CHST1	0.0879693	0.761159	0.203328	0.840187	0.978407	-4.97193
KLK14	0.087888	-0.660197	0.154001	0.878592	0.983206	-4.88223
SF3B3	0.0878645	7.23865	0.812505	0.422602	0.898589	-5.16461
ZNF559	0.087849	3.74835	0.421632	0.676158	0.949831	-5.24466
GLB1L2	0.0878363	1.98773	0.268857	0.789794	0.968406	-5.08924
PEX11B	-0.0878361	3.8165	-0.613914	0.543682	0.923904	-5.18442
AADACL3	-0.0878276	-3.07001	-0.128437	0.89862	0.985644	-4.72009
PHF3	-0.087807	7.26107	-0.74606	0.461165	0.904681	-5.209
SPRN	0.0877637	0.298339	0.285323	0.777265	0.966321	-4.91166
ZDHHC21	0.0877505	5.70406	0.53596	0.595752	0.932404	-5.32615
GNGT2	0.0877403	1.72108	0.321535	0.749929	0.962058	-5.05765
RAB25	-0.0877383	4.78711	-0.214629	0.83144	0.976628	-5.40027
TMEM230	-0.087724	5.87293	-0.691923	0.494056	0.912533	-5.25242
ANTXR1	-0.0877211	7.28929	-0.288606	0.774774	0.966321	-5.40487
PDIK1L	-0.0877143	4.73707	-0.530102	0.599759	0.933962	-5.28658
ZNF213	0.0877133	2.60689	0.379525	0.706846	0.953621	-5.12673
RSPRY1	-0.0877106	5.76017	-1.03415	0.308943	0.87039	-5.00805
STON2	0.0876962	5.97266	0.339431	0.736539	0.960286	-5.40471
XRN2	0.0876597	7.22985	0.760858	0.452402	0.904475	-5.20013
SELENOT	0.0876178	6.86692	0.510713	0.613114	0.938521	-5.34017
ARL16	0.0876106	3.04883	0.514735	0.610332	0.937152	-5.12868
AKAP6	-0.087604	2.47003	-0.372285	0.712174	0.954832	-5.10227
ZNF304	-0.0875994	4.36773	-0.730126	0.47071	0.906739	-5.15829
LRRC37B	-0.0875972	3.6558	-0.702646	0.487439	0.910947	-5.10246
SPATA20	-0.0875902	4.25678	-0.346757	0.73108	0.959587	-5.32132
SGCZ	0.0875765	-3.04879	0.100891	0.920277	0.989069	-4.72712
ERLIN1	0.0875694	5.55884	0.799419	0.430037	0.89982	-5.17949
ZNF343	0.0875252	3.35677	0.575436	0.569086	0.929422	-5.13781
CHST10	-0.0874952	2.51018	-0.49541	0.62375	0.941903	-5.07747
LRRC58	-0.0874906	6.58456	-0.714434	0.480222	0.910229	-5.23969
ZNF714	0.0874734	4.03036	0.451797	0.654512	0.948263	-5.24501
FLYWCH1	0.0874697	3.93063	0.437569	0.664685	0.948862	-5.2484
SRF	0.0874539	5.0296	0.500346	0.620311	0.940591	-5.31551
EEF1D	0.0874537	7.85058	0.677329	0.503143	0.914822	-5.22768
TATDN2P2	0.0874385	2.85345	0.425726	0.673203	0.949831	-5.1182
TM2D3	0.0874318	4.91296	0.765781	0.449508	0.904251	-5.17099
AC026412.1	-0.0874246	1.96803	-0.503528	0.618098	0.939611	-5.01668
ULK2	0.0874073	4.289	0.614852	0.54307	0.923904	-5.21841
ZNF354C	0.0873986	3.56788	0.556084	0.582084	0.932155	-5.16328
OR1D2	-0.0873838	1.63226	-0.452476	0.654028	0.948263	-5.00072
AIDA	-0.0873688	6.59622	-0.604382	0.549919	0.9259	-5.2999
AC127502.1	0.0873682	2.00193	0.287237	0.775812	0.966321	-5.09685
SAMD15	0.0873563	0.375986	0.303106	0.763802	0.964528	-4.92525
H4C8	0.0873344	5.80792	0.406767	0.686931	0.951048	-5.38235
TREM2	-0.0872826	2.5537	-0.166415	0.868894	0.981493	-5.1675
RCC1	0.0872719	4.25852	0.500633	0.620111	0.940591	-5.26442
PMS2P7	-0.0872634	2.20689	-0.487636	0.629185	0.943093	-5.05505
TMEM65	0.0872604	5.49903	0.579851	0.566141	0.928322	-5.30007
TESK1	-0.0872224	3.40257	-0.462844	0.646659	0.946974	-5.19335
PTP4A2	0.0871791	8.09877	0.643611	0.524488	0.918311	-5.23973
SIGLEC16	0.0871789	-0.569216	0.198925	0.843601	0.978821	-4.85231
RPL36	-0.0871749	7.84276	-0.50396	0.617797	0.939477	-5.30977
LIPT2	-0.08716	0.967137	-0.39044	0.69884	0.951562	-4.96158
TMC3	-0.0871538	-0.241387	-0.245585	0.807597	0.970958	-4.8658
TPRA1	0.0871518	4.24253	0.649515	0.520715	0.918026	-5.19683
SAMD5	-0.0871109	1.91757	-0.217087	0.829541	0.975813	-5.07518
CLEC17A	-0.0870665	1.33034	-0.262371	0.794744	0.968525	-5.03196
TBC1D16	-0.0870565	5.48478	-0.484324	0.631507	0.943331	-5.34772
FUT6	-0.0870544	-0.753013	-0.29668	0.768659	0.965588	-4.81662
RNASEH1	0.0870524	5.29729	0.80713	0.425646	0.899718	-5.16228
CTSO	-0.0869363	6.00274	-0.500548	0.62017	0.940591	-5.34881
NEMP2	0.086917	4.04336	0.456775	0.650968	0.947905	-5.25469
CCDC93	0.0869026	6.05169	0.540831	0.592429	0.932404	-5.33026
AAMP	0.0869021	6.10126	0.917047	0.366088	0.886951	-5.10422
PLXNA4	-0.0868784	3.88082	-0.276982	0.783604	0.967918	-5.28402
TMCO3	-0.086876	5.58352	-0.70695	0.484796	0.910822	-5.23653
PALM2AKAP2	-0.0868642	7.83005	-0.428028	0.671544	0.949831	-5.34232
SKIV2L	0.0868238	5.25479	0.962426	0.343168	0.878526	-5.04599
FGFRL1	-0.086809	2.03536	-0.382369	0.704756	0.953049	-5.06586
AL732372.2	0.0868084	4.04447	0.351989	0.727191	0.958524	-5.27212
KLF15	-0.0867953	0.920372	-0.315611	0.75438	0.963295	-4.9839
CNOT11	-0.0867817	5.21458	-0.590265	0.559225	0.926991	-5.2876
PLPBP	0.0867711	5.18942	0.703818	0.486718	0.910947	-5.22472
TF	-0.0867453	4.02792	-0.515123	0.610064	0.937152	-5.23973
PRKAG1	0.0867366	5.37169	0.644828	0.523709	0.918311	-5.26461
SLC27A1	-0.0867353	3.63685	-0.399918	0.691917	0.951048	-5.24543
SPRR1B	-0.086678	6.21407	-0.132241	0.895635	0.984946	-5.44739
SEC23B	0.0866664	6.44068	0.671668	0.506693	0.916263	-5.26492
GGACT	0.0866625	2.5835	0.598229	0.553966	0.926795	-5.04963
GMPR2	0.0866424	5.36373	0.651792	0.519265	0.918026	-5.26024
TPTEP2-CSNK1E	-0.0866372	-0.0982023	-0.203795	0.839825	0.978407	-4.90752
LYSMD3	-0.0866156	5.60272	-0.668877	0.508448	0.916572	-5.25939
MRPS2	-0.0865769	3.45539	-0.521113	0.605934	0.936265	-5.1876
CWF19L1	0.0865462	4.80551	0.659257	0.514523	0.91765	-5.22549
PICALM	0.0864915	8.43253	0.673859	0.505317	0.916011	-5.20712
HSD17B11	0.0864647	5.68006	0.416479	0.679885	0.950402	-5.37286
SYNJ1	0.086447	4.84753	0.440484	0.662595	0.948862	-5.32384
PTCD2	-0.0864218	3.39224	-0.548847	0.586981	0.932155	-5.16597
ABCA7	0.086418	4.35111	0.350894	0.728004	0.958763	-5.31633
CCT6P1	0.0864104	1.62692	0.423502	0.674808	0.949831	-5.00712
MED27	-0.0863878	3.4755	-0.699926	0.489112	0.910951	-5.09211
MRPL20	0.0863727	5.23709	0.812851	0.422407	0.898589	-5.15741
EPS15P1	0.0863722	-0.135543	0.319034	0.751808	0.962432	-4.85332
IMPDH1	-0.0863475	5.27604	-0.715242	0.479729	0.910229	-5.2232
ATP2B1	-0.0863092	6.98141	-0.661056	0.513384	0.917316	-5.26571
ARC	-0.0862998	-2.2531	-0.111874	0.911633	0.987646	-4.74495
CAMKK2	-0.086295	5.46359	-0.546289	0.588717	0.932155	-5.31824
SHQ1	0.0862826	4.47086	0.712398	0.481463	0.910229	-5.17828
SESTD1	-0.086255	5.62066	-0.477115	0.636575	0.944287	-5.34909
BMS1P4	0.0861904	2.2617	0.38129	0.705549	0.953145	-5.07341
RNF144B	0.0861819	7.18778	0.429258	0.670658	0.949831	-5.36503
JAG1	0.0861505	7.21435	0.435199	0.666387	0.949012	-5.36092
SLC8B1	-0.086051	5.3061	-0.607457	0.547903	0.924874	-5.28317
NPAS3	-0.0860328	-0.00466589	-0.220807	0.826668	0.975544	-4.91875
NRBP2	0.0860142	2.77281	0.331347	0.742577	0.960689	-5.15551
TSR3	0.0860081	3.93443	0.654948	0.517257	0.917667	-5.16784
C1QTNF12	0.0859674	-2.71825	0.139476	0.889962	0.984937	-4.72098
CLEC12B	-0.0859537	0.212701	-0.267115	0.791122	0.968406	-4.91013
HSPA12A	-0.0859246	3.34964	-0.589046	0.560033	0.926991	-5.13159
AXIN1	0.085924	4.74696	0.710669	0.48252	0.91027	-5.1935
RICTOR	0.0859224	6.90128	0.583996	0.563383	0.927989	-5.30805
CALCOCO1	-0.0859224	5.69716	-0.634196	0.530533	0.920512	-5.28121
MAP1S	0.0858458	3.84739	0.380464	0.706156	0.953408	-5.25864
DTWD1	-0.0858426	4.09366	-0.62323	0.537621	0.922918	-5.18778
PM20D2	0.0858197	3.79628	0.525169	0.603144	0.935744	-5.20144
AP2A1	-0.0857903	5.9699	-0.483703	0.631943	0.943508	-5.35616
KLHL15	0.0857807	4.76399	0.512748	0.611706	0.937905	-5.28943
PDHX	0.0857775	4.7526	0.753712	0.456621	0.904681	-5.17114
CPEB2	-0.0857476	5.37245	-0.436466	0.665476	0.948862	-5.35855
RFX3	-0.0856991	3.80889	-0.607982	0.54756	0.924476	-5.17706
CBX2	-0.0856645	1.84715	-0.312646	0.75661	0.96337	-5.06162
TJAP1	-0.0856547	3.40005	-0.369859	0.713963	0.955215	-5.23135
SRPK2	0.0856415	5.80209	0.690839	0.494728	0.912808	-5.25035
DIAPH1	-0.0856288	7.52402	-0.355514	0.724575	0.957873	-5.37656
FAM21FP	0.085614	-0.576113	0.271795	0.787554	0.968406	-4.84455
ELK3	0.0855466	6.6601	0.597589	0.554387	0.926888	-5.30351
L3MBTL4	0.0855431	3.40532	0.502103	0.619088	0.94005	-5.17101
TRIM3	-0.085527	2.64788	-0.365938	0.716858	0.955538	-5.1352
CDC37L1	0.0854568	4.31007	0.557389	0.581203	0.932155	-5.23783
COPS6	-0.0854515	4.76066	-0.547343	0.588002	0.932155	-5.2823
STK40	0.0854469	5.28933	0.46062	0.648237	0.947831	-5.34657
CHI3L2	-0.0854305	5.04486	-0.345535	0.73199	0.959894	-5.3738
DNHD1	-0.0853856	3.75386	-0.41293	0.682456	0.950402	-5.23659
PRKX	0.0853111	5.78491	0.492878	0.625518	0.942791	-5.34749
LGALSL	0.0852733	6.09036	0.240628	0.811403	0.971912	-5.43044
LRRC2	-0.0852669	2.00827	-0.374706	0.71039	0.954476	-5.07014
C19orf47	0.085211	2.56594	0.411981	0.683144	0.950402	-5.11688
MANF	0.0851924	5.24695	0.445868	0.658743	0.948333	-5.35167
GRWD1	0.0851882	4.50037	0.487253	0.629454	0.943132	-5.29777
PPP1R14BP3	-0.0851798	1.20329	-0.259984	0.796569	0.968941	-5.00867
KLK7	0.0851431	6.93307	0.199627	0.843056	0.978821	-5.42827
KRT5	0.0851132	11.4606	0.185508	0.85402	0.979906	-5.20605
DNAH10	-0.0851117	0.164569	-0.197191	0.844945	0.978821	-4.90674
KIF1B	-0.0851078	7.0329	-0.673555	0.505508	0.916164	-5.25555
H2AJ	0.0850924	4.76641	0.40617	0.687365	0.951048	-5.33757
RTN4IP1	-0.0850758	2.46143	-0.543343	0.59072	0.932404	-5.06025
ZBTB2	0.0850584	4.50893	0.848158	0.402751	0.895264	-5.09195
C16orf58	-0.0850567	4.49837	-0.59182	0.558197	0.926888	-5.24598
CAPS2	-0.0850478	2.32363	-0.477017	0.636644	0.944287	-5.05681
CEP120	0.085044	5.47328	0.638651	0.527668	0.920084	-5.26717
TGFBR1	0.0850199	7.69813	0.685199	0.498231	0.913709	-5.232
LYRM9	-0.0850175	2.35223	-0.41209	0.683065	0.950402	-5.07731
GOLGA6L4	-0.0849852	1.35468	-0.246565	0.806845	0.970954	-5.02202
SNTA1	0.0849743	2.83134	0.452102	0.654295	0.948263	-5.12421
FAM114A2	0.0849584	5.1428	0.65333	0.518285	0.917667	-5.24803
NCOR1	-0.0849575	7.30529	-0.65158	0.519399	0.918026	-5.26065
PPP2R2A	0.0849395	5.81892	0.554116	0.583414	0.932155	-5.32151
MARCHF6	-0.0849382	6.98865	-0.581242	0.565215	0.928101	-5.30579
THAP6	-0.0849281	4.22855	-0.509804	0.613744	0.938593	-5.25541
HSD17B12	-0.0849245	6.22284	-0.727064	0.472558	0.907188	-5.23349
RITA1	-0.0849225	3.16632	-0.690965	0.49465	0.912808	-5.07363
RALGAPA1	0.0849167	6.05785	0.532636	0.598024	0.933476	-5.33436
CTBS	-0.084915	5.55358	-0.592825	0.557532	0.926888	-5.29865
SEC61G	0.0849083	5.54922	0.43599	0.665818	0.948862	-5.36121
CBLN2	-0.0848736	0.579198	-0.145738	0.885057	0.984242	-4.95744
ZNF626	-0.0848611	3.28374	-0.365842	0.716929	0.955538	-5.2089
FOXP1	-0.0848566	6.36998	-0.565757	0.575568	0.932046	-5.32002
ARSB	-0.0848501	5.78442	-0.651736	0.5193	0.918026	-5.27382
PPIA	0.084839	9.27518	0.616639	0.541905	0.923742	-5.18773
ARHGEF9	-0.0848316	4.27755	-0.575385	0.56912	0.929422	-5.22537
SIM1	0.0848235	2.12823	0.174545	0.862555	0.980954	-5.10026
MAPK8IP2	0.0848015	1.30924	0.318619	0.752119	0.962432	-5.00946
ENTHD1	0.0847982	-0.299075	0.166971	0.868461	0.981417	-4.8661
CDH7	-0.0847775	-0.496164	-0.272795	0.786792	0.968406	-4.84354
CLIP1	0.0847653	7.90132	0.687889	0.496558	0.913362	-5.22087
AIFM2	0.0847464	4.09219	0.354724	0.725161	0.957873	-5.2914
SULT2B1	0.0847308	3.53811	0.203384	0.840143	0.978407	-5.28783
CHMP3	-0.0846812	6.4043	-0.769537	0.447309	0.9039	-5.20681
DOCK7	0.0846686	5.98862	0.807709	0.425318	0.899718	-5.1808
ADCYAP1	-0.084654	0.274382	-0.133075	0.894981	0.984946	-4.92996
CD320	0.0846324	2.58115	0.392262	0.697507	0.951048	-5.11454
PTCD3	0.0846096	5.73177	0.703224	0.487083	0.910947	-5.24161
DNTTIP1	-0.0845969	3.70682	-0.435748	0.665992	0.948862	-5.23675
NEK5	-0.0845937	1.44314	-0.41347	0.682064	0.950402	-5.00056
CDKN1C	0.0845738	2.25045	0.252233	0.8025	0.970594	-5.10704
RANBP2	0.084543	8.40076	0.66681	0.50975	0.916572	-5.21294
EVL	0.0845327	6.6874	0.489351	0.627984	0.943093	-5.35166
KIAA0355	-0.0845296	5.10496	-0.60112	0.552063	0.926325	-5.27463
PRSS16	0.0845079	-0.775142	0.200328	0.842512	0.978816	-4.85147
FBXO46	-0.0844857	3.2692	-0.36026	0.721058	0.957005	-5.21827
BLOC1S1	0.0844841	5.19099	0.548335	0.587329	0.932155	-5.30426
ARCN1	-0.0844813	7.22243	-0.914427	0.367442	0.887325	-5.09231
ZNF594	0.0844786	2.84888	0.354207	0.725545	0.957873	-5.14648
SEPTIN2	-0.0844547	8.44172	-0.99136	0.329066	0.876023	-4.99059
MPHOSPH6	0.0844281	4.35504	0.4675	0.643361	0.946309	-5.28052
RNASEH2B	0.084422	5.84349	0.420959	0.676644	0.949831	-5.37609
ARHGEF7	-0.0843692	5.8514	-0.623549	0.537415	0.922844	-5.28825
TMCO4	0.0843401	4.02913	0.52933	0.600288	0.934314	-5.2313
KLHL18	0.0843136	4.91748	0.604258	0.550001	0.9259	-5.26752
GPANK1	-0.0842907	3.57684	-0.567685	0.574274	0.931802	-5.1749
LIN7C	0.084273	6.41232	0.610747	0.54575	0.924063	-5.29801
DHRS11	0.0842626	1.43598	0.312149	0.756985	0.96337	-5.03498
ZFAND4	-0.0842487	3.90194	-0.680334	0.501265	0.914482	-5.1471
PLD4	-0.0842271	2.30486	-0.300282	0.765936	0.965027	-5.13839
NDUFA2	0.0842246	4.13809	0.580558	0.56567	0.928101	-5.21746
COQ2	-0.0841891	4.17559	-0.609181	0.546774	0.924352	-5.21561
ZBTB25	0.0841834	4.90328	0.778268	0.44222	0.902409	-5.15914
CTIF	-0.0841788	4.11623	-0.349216	0.729252	0.959475	-5.30734
DOLPP1	-0.084167	3.10222	-0.472007	0.640176	0.94574	-5.16215
HSPG2	-0.0841408	8.05532	-0.267223	0.79104	0.968406	-5.37987
SHC1	0.0841332	6.58859	0.620335	0.539501	0.923742	-5.29177
NOP9	0.0841257	5.68194	0.57787	0.567461	0.929109	-5.30751
MTRR	-0.0841147	4.75722	-0.592799	0.557549	0.926888	-5.26332
BIN2	0.0841011	5.5864	0.411876	0.683221	0.950402	-5.37203
ANKRD23	0.0840994	0.389918	0.301996	0.76464	0.964744	-4.92662
STK38	-0.0840779	5.91939	-0.660846	0.513517	0.917316	-5.2709
YPEL1	-0.0840552	3.08787	-0.33541	0.73954	0.960286	-5.18185
LYVE1	0.0840531	2.65668	0.230724	0.819022	0.973758	-5.1437
ADAMTS14	0.0840261	2.51636	0.253745	0.801342	0.970268	-5.12942
ARHGEF10L	0.0840235	5.87882	0.573253	0.570544	0.930214	-5.31428
GLUD1	-0.0840223	7.67379	-0.720229	0.476696	0.910229	-5.20625
AMACR	0.0839997	3.07249	0.380991	0.705768	0.953145	-5.1872
RIPOR1	0.0839756	4.77186	0.29056	0.773293	0.96577	-5.36355
CMTM3	-0.0839508	5.28373	-0.457903	0.650166	0.947905	-5.34649
ABO	-0.0839217	0.884643	-0.296242	0.768991	0.965588	-4.97023
LSG1	0.0839051	5.39455	0.755962	0.45529	0.904681	-5.19996
TMEM143	0.0838525	1.16256	0.399317	0.692355	0.951048	-4.98174
DEPP1	0.0838504	4.99857	0.303289	0.763664	0.964528	-5.38618
PARP2	-0.0838085	3.26706	-0.50448	0.617436	0.939477	-5.15415
AC106782.1	0.0837412	0.0425208	0.27486	0.785219	0.968282	-4.88417
RPS6KB1	0.083727	5.88382	1.03769	0.307317	0.869609	-5.00529
HMGB3	0.0836473	4.33191	0.423099	0.675099	0.949831	-5.29811
ACOT2	-0.0836269	3.56007	-0.413464	0.682069	0.950402	-5.21776
ZW10	0.0836039	4.63608	0.446999	0.657935	0.948333	-5.31549
PIGC	-0.0835701	4.60222	-0.710788	0.482447	0.91027	-5.18839
GPR137B	0.0835524	5.29993	0.660551	0.513704	0.917328	-5.25697
ASB6	0.0835384	4.4476	0.750353	0.458612	0.904681	-5.15058
TIFA	0.083517	5.48911	0.385953	0.702127	0.9528	-5.37982
ZNF385C	-0.0835051	-0.835814	-0.306191	0.761474	0.963762	-4.81975
DAXX	-0.0834886	5.44919	-0.608367	0.547307	0.924446	-5.28793
IGFLR1	0.0834566	4.58455	0.319025	0.751814	0.962432	-5.34875
TRIM35	-0.0834371	4.94555	-0.639418	0.527175	0.920084	-5.24736
EXOC2	0.0834215	5.96417	0.794388	0.432916	0.900648	-5.18945
EEF1AKMT2	0.0834162	4.18401	0.507065	0.615642	0.939474	-5.24729
NRSN2	0.0833905	2.13636	0.320023	0.751065	0.962075	-5.08465
TARDBP	-0.083285	6.25992	-0.606068	0.548814	0.925134	-5.30079
AL441992.3	0.083283	2.27146	0.409435	0.684992	0.951048	-5.08497
SVBP	0.0832825	2.75686	0.481658	0.633379	0.943853	-5.11009
CASS4	0.083277	4.00388	0.246953	0.806547	0.970936	-5.29579
SRCAP	-0.0832738	4.62464	-0.344547	0.732726	0.959894	-5.34768
MFNG	-0.0832672	4.36396	-0.484149	0.63163	0.943331	-5.28706
RRP12	0.0832589	4.56548	0.687143	0.497022	0.913465	-5.1978
PDE4C	-0.0832414	0.938425	-0.3228	0.748981	0.961831	-4.96404
GINM1	0.0831691	5.50556	0.63769	0.528285	0.920334	-5.27098
SAYSD1	-0.0831677	3.52667	-0.768576	0.447871	0.9042	-5.06763
ZC3H15	0.0831359	6.12919	0.65622	0.516449	0.917667	-5.27397
SPRR4	-0.0831007	-2.26261	-0.0922971	0.927047	0.990563	-4.77233
DDB1	-0.0830997	7.79474	-0.852627	0.400305	0.894724	-5.11879
SEMA4D	0.0830896	7.33473	0.392384	0.697418	0.951048	-5.37307
RXRB	-0.0830868	4.18181	-0.610548	0.54588	0.9241	-5.2131
TXNL4A	0.0830604	5.3281	0.534647	0.596649	0.932404	-5.31537
YAF2	0.0830529	4.71544	0.774026	0.444688	0.903106	-5.14967
GLT8D2	0.083022	3.7402	0.264746	0.79293	0.968406	-5.27087
COL19A1	-0.0830063	0.824069	-0.292893	0.771526	0.965726	-4.96815
LLGL1	0.0829914	4.67907	0.584796	0.562852	0.927989	-5.258
WDR13	0.0829633	4.80063	0.50475	0.617249	0.939477	-5.30195
GATA6	-0.0829606	-0.551385	-0.168887	0.866966	0.980954	-4.87727
LYPD6	0.0829429	-0.453952	0.146336	0.884589	0.984186	-4.85906
SLC6A11	0.0829384	2.40568	0.207454	0.836991	0.978282	-5.13214
RPL32	-0.0829181	8.8297	-0.436948	0.665131	0.948862	-5.28555
RPL36AL	0.0828996	6.62658	0.614046	0.543596	0.923904	-5.29481
UBTD2	-0.0828967	4.69253	-0.557914	0.580848	0.932155	-5.26932
HECTD1	-0.082862	8.18567	-0.548182	0.587433	0.932155	-5.27559
TUBGCP4	0.0828531	3.75578	0.548827	0.586995	0.932155	-5.19712
ATRIP	0.0828495	3.34324	0.4982	0.621805	0.941754	-5.16343
POLRMT	0.0828457	3.97852	0.62044	0.539433	0.923742	-5.18179
HAGH	-0.0828443	4.10768	-0.78026	0.441064	0.901769	-5.10948
SENP8	-0.0828199	1.7326	-0.453696	0.653159	0.948263	-5.02084
PTDSS1	-0.0828176	6.34635	-0.741832	0.463686	0.904795	-5.22425
ENTR1	0.0827864	4.03001	0.550774	0.585675	0.932155	-5.21173
USP31	0.0827637	5.16753	0.521466	0.60569	0.936265	-5.31254
CLDN16	-0.0827581	-1.80829	-0.171612	0.864841	0.980954	-4.78881
MFSD13A	0.0827199	2.73366	0.317999	0.752585	0.962498	-5.15066
C4orf36	0.0827065	-0.341721	0.340185	0.735976	0.960286	-4.84664
SMPDL3B	-0.0827031	1.69315	-0.149273	0.88229	0.983545	-5.07301
CEP85	-0.0826909	3.91687	-0.653644	0.518086	0.917667	-5.16209
KCTD2	0.082675	4.90733	0.657377	0.515715	0.917667	-5.23872
CTCFL	-0.0826672	1.11586	-0.317681	0.752824	0.962498	-4.97696
TTC14	0.0826669	5.31474	0.476765	0.636821	0.944287	-5.33626
BAHD1	0.0826568	4.23109	0.625487	0.536159	0.922495	-5.20186
OFD1	-0.0826373	4.88443	-0.637867	0.528172	0.920315	-5.24512
AC074141.1	0.0826315	-0.000974895	0.279224	0.781899	0.966858	-4.8771
SLC9A9	0.0826101	4.86307	0.400224	0.691694	0.951048	-5.34161
HELZ	0.0825803	7.01681	0.609638	0.546476	0.92431	-5.29276
SLC52A3	-0.0825761	0.374849	-0.274935	0.785162	0.968282	-4.93782
KRT18P31	0.0825689	0.942082	0.329405	0.744031	0.961117	-4.95882
KLC4	-0.0825627	3.12419	-0.54329	0.590755	0.932404	-5.13634
HSPBP1	-0.082556	2.73091	-0.331972	0.74211	0.960664	-5.17165
ZNF396	0.0825366	1.6488	0.416354	0.679975	0.950402	-5.01413
GRAMD4	0.0825326	5.41078	0.495779	0.623493	0.941903	-5.33743
ZNF236	-0.0825304	4.52644	-0.56782	0.574184	0.931802	-5.25447
DCLRE1C	-0.0825116	5.25577	-0.496424	0.623043	0.94188	-5.32872
NSUN5P1	-0.0824489	3.56748	-0.373474	0.711298	0.954606	-5.23457
CFL1P1	0.0824409	0.835736	0.205469	0.838528	0.978282	-4.97242
EP300	-0.0824226	6.99454	-0.380875	0.705853	0.953145	-5.38645
PJA2	-0.0824156	7.90858	-0.843158	0.405499	0.895438	-5.12253
TBX2	0.0824139	2.77787	0.234367	0.816217	0.972997	-5.14788
SLC27A4	0.0823523	5.01808	0.343488	0.733514	0.96006	-5.37723
TRIM13	0.0823424	5.67225	0.618865	0.540457	0.923742	-5.28684
HTATSF1	-0.0823273	5.79029	-0.912331	0.368526	0.887325	-5.10515
ASTN2	-0.0823269	5.20727	-0.426472	0.672665	0.949831	-5.34992
GPATCH3	0.0822969	3.2482	0.545797	0.589051	0.932155	-5.1441
THNSL1	-0.0822687	2.00066	-0.332697	0.741568	0.960664	-5.07786
COX10	-0.082268	4.16204	-0.936052	0.35637	0.883567	-5.01301
ZNF136	0.0822597	4.49761	0.594407	0.556487	0.926888	-5.23814
PTOV1	-0.0822557	4.40584	-0.595068	0.55605	0.926888	-5.23392
GHITM	0.0822504	7.4636	0.56652	0.575056	0.932009	-5.29935
UBAP1L	0.0822256	1.82835	0.376302	0.709216	0.954371	-5.03103
SPAG1	0.0822095	3.41424	0.344688	0.73262	0.959894	-5.23056
ATF2	0.0821741	5.91928	0.667226	0.509488	0.916572	-5.2659
MTSS1	-0.0821705	5.49219	-0.378825	0.70736	0.95371	-5.38026
CLDN1	-0.0821658	5.50956	-0.243516	0.809185	0.971314	-5.42487
GLTP	0.082152	7.70349	0.219641	0.827568	0.975568	-5.39675
COX7A2	0.0821345	6.06887	0.443882	0.660163	0.948749	-5.37135
RTL6	-0.0821088	4.85466	-0.911724	0.368841	0.887325	-5.07267
ANGPTL6	-0.0820889	-0.689381	-0.250332	0.803956	0.970936	-4.83711
OST4	-0.0820826	5.54774	-0.572229	0.57123	0.93032	-5.31053
SNX24	0.0820737	3.7612	0.477757	0.636123	0.944192	-5.2216
NDUFB4	0.0820663	4.83437	0.391833	0.697821	0.951061	-5.34044
ZC3H14	-0.0820591	5.8625	-0.947531	0.350583	0.881245	-5.07817
LIPN	-0.0820534	1.29126	-0.14156	0.888329	0.984813	-5.05815
OTUD5	-0.0820191	4.9216	-0.720861	0.476313	0.910229	-5.20504
TPTEP2	-0.0820083	1.71895	-0.374653	0.71043	0.954476	-5.02808
PRORP	0.0820056	5.09823	0.875289	0.388044	0.893648	-5.10959
DOK4	0.0820055	3.95124	0.355897	0.724291	0.957873	-5.28249
MB21D2	0.0819923	3.78418	0.427209	0.672134	0.949831	-5.23387
IFT52	-0.0819646	4.17522	-0.545791	0.589055	0.932155	-5.23439
FLT3	0.0819616	3.64646	0.284336	0.778014	0.966321	-5.25901
COG6	0.0819389	4.82045	0.539054	0.59364	0.932404	-5.28319
DHX33	-0.0819249	4.20789	-0.581848	0.564811	0.928101	-5.22331
FBXL17	-0.0819182	5.0662	-0.667635	0.50923	0.916572	-5.23856
KCNA7	-0.0819119	0.0378437	-0.2988	0.767056	0.965085	-4.89231
ZNF549	-0.0819068	3.89804	-0.735991	0.467183	0.904795	-5.11187
PRSS36	0.0818692	0.937815	0.273817	0.786013	0.968282	-4.97684
FGF13	-0.0818642	3.58291	-0.30248	0.764275	0.964638	-5.24838
FOXK2	-0.081859	5.23551	-0.556887	0.581541	0.932155	-5.3046
LONP2	-0.0818215	6.69602	-0.833429	0.41088	0.896167	-5.16144
CTBP1	0.0818096	6.3674	0.742427	0.463331	0.904795	-5.22387
AP5B1	0.0817967	5.80889	0.401267	0.690934	0.951048	-5.3838
RPL6	0.0817868	9.29196	0.412391	0.682847	0.950402	-5.27333
IFI27L2	0.0816935	3.96633	0.505743	0.616559	0.939474	-5.23279
TMED5	0.0816771	6.89381	0.653165	0.51839	0.917667	-5.27069
GPALPP1	0.0816747	4.66708	0.695565	0.491803	0.912473	-5.19026
SLC35E2A	-0.0816543	4.09394	-0.496427	0.623041	0.94188	-5.2538
KCNK6	-0.0816296	5.6142	-0.410275	0.684382	0.951048	-5.37764
TOMM22	0.0816286	5.43364	0.601989	0.551491	0.926325	-5.29057
BCL6	0.0816109	5.80548	0.454609	0.652509	0.948263	-5.36423
ZNF346	-0.0816108	3.5125	-0.436073	0.665759	0.948862	-5.21828
BAIAP3	-0.0816073	-0.00183092	-0.230216	0.819413	0.973758	-4.90515
TRA2A	0.0815985	5.34481	0.443586	0.660375	0.948839	-5.35495
ZNF76	0.0815787	3.99385	0.747132	0.460527	0.904681	-5.11345
CRYGS	0.0815538	-0.181411	0.305459	0.762027	0.963932	-4.8558
RMI1	0.0815361	3.55545	0.342287	0.734409	0.960286	-5.23531
PRKD3	-0.0814911	6.67736	-0.593872	0.55684	0.926888	-5.3047
SERGEF	-0.0814746	3.69816	-0.548915	0.586935	0.932155	-5.18835
AC139677.2	-0.0814707	1.49211	-0.135125	0.893373	0.984946	-5.09696
HSPA2	-0.081463	4.28122	-0.284699	0.777738	0.966321	-5.3301
ZNF724	-0.0814514	2.07116	-0.488744	0.628409	0.943093	-5.0414
TRABD2B	-0.0814453	-0.948185	-0.186091	0.853567	0.979703	-4.83747
CDC42SE2	0.0814398	7.79421	0.476011	0.637353	0.944345	-5.32832
NONO	0.0814329	7.66786	0.852047	0.400622	0.894724	-5.12389
GALNT1	0.0814322	7.47644	0.428273	0.671367	0.949831	-5.35746
AOC2	0.0814315	-0.38919	0.272406	0.787088	0.968406	-4.85441
ZNF737	-0.0814227	4.18527	-0.465671	0.644655	0.946309	-5.26859
RAB40B	-0.0814049	2.03345	-0.356031	0.724191	0.957873	-5.07863
ECD	0.081402	4.90354	0.905315	0.372173	0.88744	-5.07772
DNAAF1	0.081345	0.956912	0.210197	0.834868	0.97738	-5.00698
PAQR4	-0.0813408	3.27353	-0.428318	0.671335	0.949831	-5.19409
ZNF226	-0.0813157	3.98282	-0.688013	0.496482	0.913362	-5.15191
TCF20	-0.081285	6.39472	-0.679938	0.501512	0.914482	-5.26082
ZNF417	-0.0811911	4.55477	-0.616666	0.541888	0.923742	-5.22824
ZYX	-0.0811905	6.36488	-0.255356	0.800108	0.969887	-5.42718
PIEZO1	0.0811865	6.90006	0.43993	0.662993	0.948862	-5.36862
MOB1B	-0.0811809	6.2548	-0.497517	0.622281	0.941854	-5.35093
MAN1C1	-0.0811807	4.1714	-0.394501	0.69587	0.951048	-5.30179
CERK	-0.0811651	6.1745	-0.600709	0.552333	0.926325	-5.30315
SIRPB2	-0.081165	4.04783	-0.200437	0.842428	0.978816	-5.31383
CYP2C19	-0.0810746	0.660024	-0.450253	0.655613	0.948263	-4.91919
ZKSCAN2	-0.0810229	3.12513	-0.620463	0.539418	0.923742	-5.09347
PLPP4	0.0809874	-0.0447603	0.133374	0.894747	0.984946	-4.90049
AGBL3	-0.080966	0.816685	-0.322576	0.749149	0.961831	-4.97519
MFSD1	0.0809629	7.62427	0.355204	0.724805	0.957873	-5.37454
GOSR2	0.0809466	6.00667	0.823492	0.416422	0.897157	-5.1707
XPOT	0.0809351	6.77863	0.509053	0.614264	0.938762	-5.34207
SAP30L	-0.0809314	5.2649	-0.643597	0.524497	0.918311	-5.26191
AC011511.1	0.0809226	0.297225	0.26986	0.789029	0.968406	-4.90643
CD2AP	0.0808845	6.64868	0.835492	0.409735	0.896167	-5.16149
UROD	0.0808666	5.22592	0.76308	0.451095	0.904343	-5.18902
CLUHP3	0.0808575	3.11056	0.337298	0.73813	0.960286	-5.17625
MKLN1	-0.0808305	6.80612	-0.99414	0.327733	0.876	-5.0405
PINK1	-0.0808242	5.65518	-0.640711	0.526346	0.919763	-5.27682
HDGF	-0.0808231	7.174	-0.620068	0.539674	0.923742	-5.27969
PCMT1	0.0807996	5.76178	0.640208	0.526668	0.919828	-5.277
DBIL5P	-0.0807936	-1.53653	-0.156987	0.876257	0.982834	-4.77808
CD164	-0.0807894	8.17849	-0.763422	0.450894	0.904251	-5.15874
GASK1A	-0.0807874	1.39194	-0.155791	0.877193	0.982934	-5.05477
RPS15	-0.0807722	7.0117	-0.485895	0.630406	0.943331	-5.34415
PSRC1	-0.0807687	1.41951	-0.398134	0.693218	0.951048	-5.01145
GOLGA8A	-0.0807615	5.02604	-0.302508	0.764254	0.964638	-5.37799
RPS2P45	-0.0807507	-0.489332	-0.285532	0.777106	0.966321	-4.84574
LRRC29	0.0807022	0.246893	0.308331	0.759861	0.963593	-4.91135
TBC1D3B	0.0806789	0.15843	0.297199	0.768266	0.965587	-4.89786
PXN	0.0806692	5.85811	0.300409	0.76584	0.964977	-5.41208
CCNYL7	0.0806632	-0.703388	0.220708	0.826745	0.975544	-4.83032
MYBBP1A	-0.0806448	4.93443	-0.535405	0.596131	0.932404	-5.29999
EME1	0.0806333	1.21006	0.317482	0.752973	0.962498	-5.00185
CLCN7	-0.0806115	6.14284	-0.473457	0.639153	0.945146	-5.36076
STT3A	-0.0805186	6.77992	-0.603149	0.550729	0.926084	-5.29672
AC068831.8	0.0805163	3.23844	0.339578	0.736429	0.960286	-5.18909
BCAR3	0.080485	3.46931	0.292743	0.771639	0.965726	-5.23571
ENAH	0.0804706	7.30971	0.248096	0.805671	0.970936	-5.41387
RAB14	-0.080463	6.73611	-0.56386	0.576843	0.932155	-5.31692
CALR	0.080447	9.26444	0.474573	0.638366	0.944859	-5.25174
PTPRO	-0.0804359	4.04193	-0.231162	0.818685	0.973758	-5.32359
C1QTNF1	-0.0804283	4.5028	-0.265972	0.791994	0.968406	-5.35779
CTDP1	0.0804016	5.06504	0.610177	0.546123	0.924146	-5.26631
WDR55	0.0803934	5.33197	0.854702	0.399172	0.894724	-5.13322
FBXO2	0.0803736	1.56815	0.320274	0.750876	0.962075	-5.04551
MPHOSPH10	-0.080369	4.76178	-0.594921	0.556147	0.926888	-5.26053
GPT2	0.0803673	4.65619	0.195202	0.846489	0.979157	-5.39163
ING3	0.0803623	3.99341	0.534277	0.596902	0.932404	-5.22259
TBC1D5	-0.0803612	6.54067	-0.744539	0.462071	0.904715	-5.2215
PHF8	-0.0803543	4.84756	-0.434225	0.667086	0.949332	-5.33529
FLT1	0.0803262	6.05118	0.334438	0.740266	0.960467	-5.4068
MICAL2	0.0803054	6.63846	0.40241	0.690101	0.951048	-5.38584
KLRA1P	0.0803044	1.6343	0.242172	0.810217	0.971605	-5.03105
PHPT1	0.080304	4.26197	0.582707	0.56424	0.927989	-5.22574
SIGLEC12	-0.0802889	0.581477	-0.0814112	0.93563	0.993611	-4.94059
POLR2B	-0.0802859	7.30894	-0.625413	0.536206	0.922495	-5.27438
TMEM268	-0.0802553	4.80903	-0.356403	0.723916	0.957873	-5.35753
PLSCR4	-0.0802123	4.16111	-0.340209	0.735958	0.960286	-5.31071
RAB10	0.0802101	7.86393	0.446156	0.658537	0.948333	-5.33074
ANKS4B	0.0802011	0.0193764	0.258634	0.797601	0.968992	-4.88579
MYH15	-0.0801941	-1.02584	-0.149663	0.881985	0.983545	-4.82981
ZNF605	0.0801824	3.57623	0.496124	0.623252	0.941903	-5.18722
YIPF2	0.0801749	4.37403	0.786877	0.437236	0.900714	-5.1229
SNX21	0.0801446	4.01298	0.315718	0.754299	0.963295	-5.30687
GNG12	0.0801075	7.069	0.362368	0.719497	0.956389	-5.3899
TMEM42	-0.0801074	2.12981	-0.468542	0.642624	0.946309	-5.06256
SBF2	0.0800964	6.0182	0.603775	0.550318	0.9259	-5.30009
SLC25A12	0.0800915	4.76609	0.605246	0.549353	0.925504	-5.24938
FBXL8	-0.0800808	1.568	-0.44111	0.662147	0.948862	-5.00777
FOXC1	-0.0800792	2.28822	-0.313394	0.756048	0.96337	-5.11649
SCN9A	-0.0800681	3.04942	-0.424826	0.673852	0.949831	-5.16743
NEDD8	-0.0800655	5.89925	-0.413804	0.681823	0.950402	-5.38197
STIMATE	0.080058	4.95386	0.515175	0.610028	0.937152	-5.30709
SPART	-0.0800209	6.15316	-0.503466	0.61814	0.939611	-5.3484
ACVR1	-0.0800137	5.01713	-0.688362	0.496265	0.913362	-5.22501
NRK	-0.0799988	-1.36514	-0.170597	0.865632	0.980954	-4.78479
PCDH18	-0.079973	5.63468	-0.24967	0.804464	0.970936	-5.41924
ZNF428	-0.0799308	2.92077	-0.432725	0.668164	0.949528	-5.14781
ZNF281	0.0799205	5.75748	0.609068	0.546848	0.924352	-5.29221
POLR3D	0.0799143	4.39291	0.545693	0.589122	0.932155	-5.25715
AL133216.2	-0.0798773	0.740278	-0.222726	0.825187	0.975457	-4.95633
AL133216.4	-0.0798773	0.740278	-0.222726	0.825187	0.975457	-4.95633
ZNF140	0.0798688	4.26635	0.555081	0.582761	0.932155	-5.23606
STYX	-0.0798646	5.85827	-0.661942	0.512824	0.917287	-5.26845
IREB2	-0.0798231	6.8437	-0.665863	0.510347	0.916572	-5.26463
CD151	0.0798197	6.11746	0.460618	0.648238	0.947831	-5.3655
PTPN6	-0.0798177	6.64318	-0.353148	0.72633	0.958012	-5.39958
SVIL-AS1	-0.0798059	3.80616	-0.684616	0.498594	0.913802	-5.1378
MTERF2	-0.0798058	2.13911	-0.391693	0.697923	0.951061	-5.07261
MED1	-0.0797628	6.14816	-0.734157	0.468284	0.905019	-5.22903
SH3BP5L	0.0797472	4.79681	0.553654	0.583726	0.932155	-5.28076
HLA-DMB	0.0797378	7.90455	0.265124	0.792642	0.968406	-5.38617
TMEM33	0.079733	7.0755	0.807784	0.425275	0.899718	-5.17216
NUDT1	-0.0797236	3.45394	-0.666201	0.510134	0.916572	-5.11642
ENDOV	-0.0797062	2.4732	-0.517354	0.608525	0.937114	-5.07276
ZNF564	0.0797039	4.36694	0.677026	0.503333	0.914822	-5.18389
ARL2BP	0.0796976	3.04574	0.400826	0.691255	0.951048	-5.17436
LYPLAL1	-0.0796615	3.6499	-0.416006	0.680227	0.950402	-5.24338
KDM5C	0.0796557	6.58094	0.556955	0.581495	0.932155	-5.32337
PEX11G	0.0796445	0.371036	0.368802	0.714744	0.955215	-4.90769
ADAMTS7	0.0795776	2.6809	0.2639	0.793577	0.968406	-5.15444
ASCC3	0.0795683	7.25702	0.661442	0.51314	0.917316	-5.25686
ZBTB1	0.0795396	6.32972	0.703428	0.486958	0.910947	-5.24754
PTCHD1	-0.0795343	0.0405145	-0.264469	0.793142	0.968406	-4.88724
OR5H14	0.0795252	0.971623	0.369607	0.714149	0.955215	-4.95344
KANSL1L	-0.0795197	4.42365	-0.598803	0.553588	0.926795	-5.2315
MIEF1	-0.0795183	5.59994	-0.619108	0.540299	0.923742	-5.28707
YPEL3	-0.0794827	3.84658	-0.391752	0.69788	0.951061	-5.27205
KSR2	-0.0794109	-0.205178	-0.313629	0.755871	0.96337	-4.85996
MED19	-0.0793774	2.76185	-0.575084	0.569321	0.929422	-5.09162
TOP2B	-0.0793424	7.75182	-0.624282	0.536939	0.922696	-5.26042
RRAGC	0.0793411	6.14058	0.613972	0.543644	0.923904	-5.29638
KCNAB2	-0.0793404	5.78055	-0.341217	0.735207	0.960286	-5.40146
KIAA1109	-0.0793373	7.55213	-0.621385	0.538819	0.923718	-5.27136
IMP4	-0.079322	4.71433	-0.755938	0.455304	0.904681	-5.17069
SHOX2	0.0793187	2.5293	0.287494	0.775618	0.966321	-5.14195
CNIH3	-0.0793103	1.65284	-0.35129	0.72771	0.958692	-5.03085
MRPL46	0.0792983	3.36531	0.732478	0.469294	0.905513	-5.06902
CFAP54	-0.0792907	5.14054	-0.379456	0.706896	0.953621	-5.35988
INPP5D	0.0792905	6.75446	0.356736	0.723669	0.957873	-5.39809
PRDX5	0.0792617	6.19228	0.531872	0.598547	0.933789	-5.336
PSENEN	0.0792231	4.25801	0.478342	0.635711	0.944192	-5.27422
SPRY4	0.0792156	3.74498	0.230538	0.819165	0.973758	-5.27231
RASEF	0.0792093	4.50035	0.412428	0.68282	0.950402	-5.3022
C15orf39	0.0792062	4.91203	0.280729	0.780755	0.966587	-5.37221
ATN1	0.0792028	3.68647	0.204998	0.838893	0.978407	-5.27422
NHEJ1	0.0792003	3.1934	0.467551	0.643325	0.946309	-5.16397
B3GALT6	0.079194	3.76215	0.58567	0.562272	0.927468	-5.18156
RCN2	0.0791727	5.42943	0.590423	0.559121	0.926991	-5.29232
TMEM242	0.0791246	3.65728	0.654647	0.517448	0.917667	-5.12617
RPL23AP64	0.0791011	-0.387864	0.253581	0.801468	0.970268	-4.83986
NUS1	-0.0791011	6.51577	-0.550369	0.58595	0.932155	-5.327
ALG13	0.0790926	4.7047	0.552662	0.584397	0.932155	-5.2711
ZNF169	-0.0790629	2.29199	-0.505698	0.61659	0.939474	-5.04776
DBNDD1	-0.07906	0.390153	-0.186223	0.853464	0.979703	-4.95423
DPY19L4	0.0790473	5.13151	0.612617	0.544528	0.923904	-5.26759
RPL12	-0.0790426	8.81322	-0.458712	0.649591	0.947905	-5.27957
TNFSF18	0.0789232	-0.625288	0.203833	0.839796	0.978407	-4.86153
RIOK1	0.0788982	4.23958	0.570229	0.572569	0.931285	-5.23398
ITGA7	-0.0788502	3.26547	-0.213091	0.832629	0.976778	-5.22741
NAA25	0.0788194	5.35491	0.6162	0.542191	0.923742	-5.27457
MRPS34	-0.078817	4.42036	-0.704137	0.486522	0.910947	-5.18466
MSH5	-0.0788045	2.71135	-0.488616	0.628499	0.943093	-5.10063
ITCH	0.0787963	7.28492	0.825759	0.415153	0.897157	-5.15769
UBE2M	-0.0787664	4.52635	-0.470146	0.641491	0.946198	-5.30116
TSHR	-0.0787608	2.56361	-0.220826	0.826653	0.975544	-5.14995
AHR	-0.0787574	8.30195	-0.52184	0.605433	0.936265	-5.2815
AC068547.1	0.0787526	4.27131	0.188144	0.851971	0.979703	-5.35326
CORO1B	-0.0787218	5.97712	-0.538933	0.593723	0.932404	-5.3324
SP3	-0.0786962	7.73149	-0.552476	0.584523	0.932155	-5.29755
HSP90B2P	-0.0786835	-0.575486	-0.290462	0.773367	0.96577	-4.82338
NUBP1	0.0786768	4.47415	0.670252	0.507583	0.916263	-5.19706
LIN9	0.0786512	2.91204	0.425762	0.673177	0.949831	-5.14375
SLC9A1	0.0786468	3.86598	0.235897	0.81504	0.972418	-5.30368
IARS1	-0.0786387	7.28078	-0.466317	0.644198	0.946309	-5.34714
SLC39A1	0.0786158	6.57687	0.761934	0.451768	0.904343	-5.21054
GNRHR2	-0.078605	2.05934	-0.359511	0.721613	0.957336	-5.06737
CIAO2A	0.0786044	5.30977	0.34077	0.73554	0.960286	-5.38369
ST6GAL2	-0.0786021	0.482586	-0.154868	0.877914	0.982934	-4.94854
BRF2	0.078601	3.26287	0.737688	0.466166	0.904795	-5.05111
THYN1	0.0785973	4.14376	0.493222	0.625278	0.942512	-5.25283
RNF7	0.0785972	5.31652	0.582633	0.56429	0.927989	-5.29271
EVC2	0.0785957	2.88701	0.479357	0.634997	0.944033	-5.11634
TCTA	-0.0785515	3.34968	-0.535987	0.595734	0.932404	-5.1679
POFUT1	-0.0785221	5.64143	-0.761626	0.45195	0.904343	-5.2057
APMAP	-0.0785104	6.17352	-0.753339	0.456842	0.904681	-5.21738
SPEN	-0.0784873	7.01285	-0.614875	0.543055	0.923904	-5.28991
NAGLU	-0.0784866	4.56628	-0.421963	0.675919	0.949831	-5.32065
OR52K1	-0.07847	1.17523	-0.312807	0.75649	0.96337	-4.98839
NCOA4	-0.0784495	9.07282	-0.49416	0.624623	0.94214	-5.25307
MORC2	-0.0784167	4.67754	-0.359607	0.721541	0.957336	-5.34986
BRAP	0.0783917	5.00911	0.68043	0.501205	0.914482	-5.22728
ADAMTS17	-0.0783797	1.5515	-0.248254	0.80555	0.970936	-5.05753
AL669831.4	-0.0783709	1.69694	-0.252144	0.802568	0.970594	-5.04611
FAM120A	-0.0783391	7.52328	-0.743391	0.462756	0.90478	-5.19969
IL1R1	-0.0782795	7.53576	-0.363824	0.718421	0.95594	-5.37419
PRTG	-0.0782439	0.300433	-0.149992	0.881728	0.983545	-4.94192
CMSS1	-0.0782161	3.97651	-0.357389	0.723185	0.957873	-5.27936
SLC25A46	0.0782134	6.4613	0.478254	0.635773	0.944192	-5.35833
IMPDH2	-0.0782043	6.15752	-0.484072	0.631684	0.943331	-5.35649
NDN	-0.0781613	3.4469	-0.323205	0.748676	0.961605	-5.23624
RWDD4	0.0781469	4.98451	0.516541	0.609085	0.937152	-5.30529
CSNK1G1	0.0781243	5.84393	0.627949	0.534565	0.92139	-5.28522
PRRX2	-0.078114	2.70058	-0.327842	0.745201	0.961233	-5.15364
TMX4	0.0780987	6.79701	0.68151	0.50053	0.914482	-5.25636
PPA2	0.0780795	5.46259	0.459247	0.649211	0.947831	-5.35345
SYNRG	-0.0780659	6.63674	-0.444957	0.659394	0.948333	-5.36942
ACTA2	-0.0780514	6.38123	-0.156859	0.876357	0.982881	-5.44486
RPL21	-0.0780368	9.20148	-0.42649	0.672653	0.949831	-5.2734
KIAA2012	-0.0780179	1.50356	-0.422215	0.675737	0.949831	-4.99885
CREB3	0.078	4.46014	0.563061	0.577381	0.932155	-5.25048
NECAB1	-0.0779961	1.06335	-0.258783	0.797487	0.968992	-4.98491
GALNT12	-0.0779909	1.84411	-0.222226	0.825573	0.975494	-5.08411
PPP2CA	0.0779901	7.45171	0.58358	0.563659	0.927989	-5.2906
RBM38	-0.0779863	4.50298	-0.449225	0.656346	0.948263	-5.30779
DYNC1I1	-0.0779671	0.742514	-0.334276	0.740387	0.960467	-4.9641
PRRC2A	0.0779454	6.68407	0.352727	0.726643	0.958028	-5.40071
AGPS	0.0779401	6.58103	0.632059	0.531911	0.920512	-5.28547
DFFA	0.0779289	5.2641	0.61772	0.541202	0.923742	-5.2742
ZNF639	0.0778795	5.10976	0.457256	0.650626	0.947905	-5.33427
VPS39	0.0778452	5.89105	0.654763	0.517375	0.917667	-5.27173
AC245060.4	0.0778204	2.93951	0.460209	0.648528	0.947831	-5.13799
MYADM	-0.0778167	4.73519	-0.221269	0.826312	0.975544	-5.38744
BBS4	0.0777645	3.58479	0.522136	0.605229	0.936265	-5.17613
AARS1	-0.0777259	6.15478	-0.496932	0.622688	0.941854	-5.35117
RPGRIP1L	0.0776986	2.90413	0.403631	0.689212	0.951048	-5.15222
ANKRD40	-0.0776846	5.49103	-0.823845	0.416224	0.897157	-5.16118
RNF40	0.0776709	6.08577	0.759109	0.453432	0.904481	-5.21318
DDIAS	0.0775723	2.84541	0.335201	0.739696	0.960298	-5.16176
CD46	-0.077562	7.6026	-0.474579	0.638362	0.944859	-5.33528
CEP41	0.0775574	3.27358	0.552294	0.584646	0.932155	-5.13859
C2orf49	0.0775521	4.38832	0.587171	0.561276	0.927058	-5.22907
VPS11	0.0775228	5.43992	0.759849	0.452996	0.904475	-5.20086
ZNF197	-0.0775223	4.85368	-0.70525	0.485839	0.910947	-5.20313
ARVCF	-0.0775091	1.34713	-0.241937	0.810398	0.971605	-5.01906
TRMT61B	-0.077451	2.97474	-0.427612	0.671844	0.949831	-5.15147
SKIDA1	-0.0774482	0.0457906	-0.240505	0.811498	0.971947	-4.91104
CLN8	0.0774243	5.35302	0.511513	0.61256	0.938492	-5.32446
C9orf64	0.0773897	4.23589	0.56522	0.575929	0.932122	-5.23152
MYSM1	0.0773172	5.57767	0.459623	0.648944	0.947831	-5.35046
SLC10A3	-0.0773075	3.95287	-0.492157	0.626022	0.943093	-5.24847
LGALS7B	0.0772999	6.43418	0.180025	0.858286	0.980073	-5.43864
EPPK1	-0.077278	6.19505	-0.186171	0.853505	0.979703	-5.44062
NCCRP1	-0.0772707	5.59021	-0.151638	0.88044	0.983456	-5.44328
CCDC90B	0.0772397	5.55103	0.802005	0.428561	0.899718	-5.17623
DDX1	0.0772339	6.40769	0.741747	0.463737	0.904795	-5.22429
ZNF112	-0.0772172	1.79826	-0.264606	0.793037	0.968406	-5.06957
SNW1	0.0772028	5.90823	0.787518	0.436866	0.900714	-5.1931
POLR2K	0.0771961	4.66519	0.426771	0.67245	0.949831	-5.3187
ZNF548	-0.0771893	4.52441	-0.715666	0.479471	0.910229	-5.17837
ZNF763	0.0771841	1.52517	0.267256	0.791015	0.968406	-5.03988
UAP1L1	0.0771807	4.2072	0.446402	0.658362	0.948333	-5.27222
KNTC1	0.0771545	5.69679	0.432297	0.668471	0.949533	-5.3669
RHCE	0.0771143	-0.548822	0.191082	0.849688	0.979703	-4.85979
SCAND2P	-0.0771128	3.68388	-0.336995	0.738356	0.960286	-5.24387
AP3M2	0.0771008	4.29791	0.532822	0.597897	0.933476	-5.24448
MIDEAS	-0.0770992	6.05545	-0.438811	0.663795	0.948862	-5.37311
BDNF	-0.0770975	-0.328024	-0.19748	0.844721	0.978821	-4.85447
PARP4	-0.0770961	7.13644	-0.719569	0.477097	0.910229	-5.22597
TPGS1	0.0770558	1.80363	0.232378	0.817748	0.973442	-5.0699
KLHL7	0.0770531	4.79864	0.582686	0.564254	0.927989	-5.26313
RANBP6	0.0770442	5.84076	0.488567	0.628534	0.943093	-5.34992
MIPOL1	-0.077038	5.98641	-0.417404	0.679215	0.950402	-5.37934
MTHFD1	-0.0770156	5.99022	-0.540701	0.592518	0.932404	-5.33146
EIF4E2	-0.0770035	5.7561	-0.619107	0.5403	0.923742	-5.29171
ETAA1	0.0769697	4.46188	0.516719	0.608963	0.937152	-5.26373
MAPK8IP1	0.0769685	0.880641	0.290809	0.773104	0.96577	-4.96719
GPATCH2	0.0769645	4.66066	0.569641	0.572963	0.931285	-5.25665
STRADB	0.0769615	3.34547	0.4316	0.668973	0.949772	-5.19149
CAB39L	-0.0769167	3.17425	-0.440841	0.66234	0.948862	-5.18134
ASNS	-0.0769157	3.73722	-0.328543	0.744676	0.961233	-5.26779
SLC37A4	-0.0769044	3.44892	-0.490269	0.627342	0.943093	-5.19702
EPHB2	0.0768857	3.73395	0.286248	0.776563	0.966321	-5.28153
IST1	0.0768524	7.05946	0.794094	0.433084	0.900671	-5.18257
SMYD4	-0.0768331	4.05826	-0.698577	0.489944	0.911184	-5.15047
F2R	0.076832	6.4831	0.598146	0.55402	0.926795	-5.3042
KMT5B	-0.0767989	5.75251	-0.773428	0.445036	0.903114	-5.20064
UBA1	-0.0767718	7.12495	-0.489069	0.628182	0.943093	-5.33971
ADPRM	0.076768	2.82151	0.48133	0.63361	0.943853	-5.11095
GOLGA2P7	0.076759	2.91823	0.229949	0.819618	0.973758	-5.20046
BROX	0.0767442	6.562	0.805037	0.426835	0.899718	-5.18278
ICA1L	-0.0767247	2.55168	-0.392685	0.697197	0.951048	-5.10738
USP11	0.076724	5.15387	0.437186	0.66496	0.948862	-5.34663
LZIC	-0.0767111	5.19421	-0.648552	0.52133	0.918026	-5.25789
DHRS1	-0.0767111	4.50624	-0.249791	0.804371	0.970936	-5.36903
NDUFB10	-0.0766331	4.91322	-0.669729	0.507912	0.916263	-5.23084
LDHAL6A	0.0766147	-0.620835	0.188016	0.852071	0.979703	-4.83903
KCNK13	0.0765902	1.93113	0.192714	0.84842	0.979384	-5.09972
DZIP3	-0.0765851	4.38074	-0.357814	0.722869	0.957873	-5.3201
CIITA	0.076547	7.57555	0.254371	0.800863	0.970268	-5.40408
RSPO2	-0.0765231	0.388416	-0.330566	0.743162	0.960855	-4.91383
NOC4L	0.0765052	2.53701	0.371342	0.712869	0.954832	-5.12452
CSF1R	-0.0764895	7.38238	-0.235689	0.8152	0.972436	-5.41238
MAML1	-0.0764771	5.31131	-0.531181	0.59902	0.933789	-5.31793
KY	0.0764591	-0.0849529	0.207586	0.836889	0.978274	-4.87975
P3R3URF-PIK3R3	-0.0764346	0.338837	-0.103545	0.918187	0.989069	-4.95185
SCAP	-0.0764232	5.53152	-0.564403	0.576479	0.932155	-5.31392
MYO10	0.0764208	6.0406	0.375437	0.709853	0.954439	-5.39492
ABHD4	-0.0764199	3.30868	-0.472319	0.639956	0.945609	-5.17691
ABCB1	-0.076341	3.62758	-0.323999	0.748081	0.961562	-5.25552
PPFIBP2	-0.0763234	5.24512	-0.567384	0.574476	0.931802	-5.30062
C17orf58	0.0763054	2.9395	0.427224	0.672123	0.949831	-5.14446
EYS	-0.0762675	1.50846	-0.308936	0.759405	0.963412	-5.02655
ZBTB11	0.0762439	5.71636	0.595897	0.555503	0.926888	-5.29907
MLLT10	-0.0762276	4.93919	-0.454971	0.652251	0.948239	-5.32741
EMC6	-0.0762218	2.02342	-0.317443	0.753003	0.962498	-5.09508
SNRNP27	0.0762143	4.33411	0.689356	0.495647	0.913175	-5.17161
LRP10	-0.0761953	7.2879	-0.417704	0.678998	0.950402	-5.36269
E2F6	0.0761952	4.05358	0.715829	0.479372	0.910229	-5.13474
CXorf56	-0.0761656	4.64799	-0.462909	0.646613	0.946974	-5.30758
BAG1	-0.0761111	5.61766	-0.667291	0.509447	0.916572	-5.26245
ATPAF1	-0.0761047	4.53893	-0.674314	0.505032	0.915689	-5.20509
IFNK	-0.0760951	-0.409241	-0.219677	0.827541	0.975568	-4.85043
RASGRP2	0.076078	3.40444	0.324776	0.747498	0.961318	-5.23269
DEXI	0.0760445	4.07574	0.465542	0.644747	0.946309	-5.25534
RALBP1	-0.0760445	6.74682	-0.451639	0.654624	0.948263	-5.36386
ZNF260	0.0759803	4.65277	0.450215	0.65564	0.948263	-5.31314
SEC22A	0.0759073	4.29093	0.461622	0.647526	0.947767	-5.27324
CA3	-0.0758886	-2.6605	-0.135121	0.893376	0.984946	-4.75849
ZSWIM7	-0.075863	3.09823	-0.408686	0.685536	0.951048	-5.18073
PCDHA4	0.0758085	3.20893	0.39524	0.69533	0.951048	-5.17272
YARS1	0.0757996	6.46616	0.590241	0.559241	0.926991	-5.30813
RRS1	-0.0757982	2.91703	-0.344608	0.73268	0.959894	-5.18918
ZNF208	-0.0757603	1.2401	-0.234857	0.81584	0.972872	-5.00323
AC021087.2	-0.0756979	-0.778511	-0.218435	0.828499	0.975568	-4.8252
FBLN2	-0.0756058	7.28104	-0.280209	0.78115	0.966604	-5.40567
CASTOR1	-0.0755973	1.04208	-0.296878	0.768509	0.965587	-5.00851
FOXJ3	-0.0755803	5.77478	-0.957979	0.345371	0.878761	-5.06889
HLA-DRB6	-0.0755712	-0.978595	-0.0356396	0.971795	0.996786	-4.809
PPM1A	-0.0755537	6.56644	-0.708211	0.484024	0.910669	-5.24371
GEMIN5	-0.0755215	4.79999	-0.418171	0.67866	0.95029	-5.33997
FNTA	0.0755052	6.2574	0.491484	0.626492	0.943093	-5.35335
NHLRC1	-0.0754901	1.74508	-0.433895	0.667323	0.949514	-5.02964
AC006509.1	-0.0754816	-0.545519	-0.242667	0.809837	0.971605	-4.83362
TCP10L	-0.0754582	1.8961	-0.420543	0.676945	0.949831	-5.02901
ZNF354A	-0.075436	3.41795	-0.609309	0.546691	0.924352	-5.13021
LAGE3	0.0754181	2.64249	0.354691	0.725186	0.957873	-5.14774
AC119396.1	-0.075401	1.64081	-0.236934	0.814243	0.97241	-5.0685
NASP	-0.0753839	5.76464	-0.364817	0.717686	0.955538	-5.39525
TLCD2	-0.0753779	3.5476	-0.415935	0.680279	0.950402	-5.22725
ULBP3	-0.0753542	1.80133	-0.405097	0.688145	0.951048	-5.03146
TMEM204	0.075352	3.93857	0.404797	0.688364	0.951048	-5.26722
PXYLP1	0.0753382	3.34929	0.51805	0.608044	0.936989	-5.14437
GPR157	-0.0753195	4.96254	-0.344261	0.732938	0.959894	-5.37246
MALSU1	0.0753125	3.44518	0.635142	0.529924	0.920512	-5.12523
HTR2B	-0.0752922	0.772215	-0.30795	0.760148	0.963593	-4.94419
CASKIN1	-0.0752484	-2.76758	-0.119275	0.905815	0.986739	-4.73173
AC090114.3	-0.0752383	2.79357	-0.385931	0.702143	0.9528	-5.13609
HK2	-0.0752006	7.81006	-0.247561	0.806081	0.970936	-5.39366
MORN2	0.0751616	2.24254	0.326379	0.746297	0.961233	-5.08986
ITPR2	-0.0751426	8.17017	-0.524015	0.603937	0.936135	-5.28856
ZSWIM4	0.0751118	3.84584	0.304191	0.762983	0.964501	-5.28187
POTEC	-0.0750886	0.68192	-0.273833	0.786001	0.968282	-4.94332
LAMTOR1	-0.0750871	5.26815	-0.693947	0.492803	0.912533	-5.23703
KCTD15	0.0750855	4.5162	0.283921	0.77833	0.966321	-5.35506
PPTC7	-0.0750492	6.02649	-0.400039	0.691829	0.951048	-5.38626
LDHC	-0.0750232	-1.3327	-0.1377	0.891354	0.984946	-4.78932
TBX19	-0.0749867	1.10433	-0.276274	0.784143	0.968026	-4.99693
SNX15	0.0749585	3.04523	0.37185	0.712495	0.954832	-5.19502
SQLE	0.0749475	6.00136	0.292967	0.771469	0.965726	-5.41774
HHAT	-0.0749452	2.03871	-0.39245	0.69737	0.951048	-5.08064
MIS18BP1	-0.0748732	6.15706	-0.512272	0.612035	0.937934	-5.34463
SNAI2	-0.0748378	5.18104	-0.346586	0.731207	0.959608	-5.37955
UEVLD	0.0748363	5.5612	0.593672	0.556972	0.926888	-5.29645
KDM4C	-0.074819	5.66667	-0.686258	0.497573	0.913518	-5.25006
CASZ1	0.074815	4.30708	0.248802	0.80513	0.970936	-5.3428
MTMR4	-0.0748122	6.11386	-0.713572	0.480747	0.910229	-5.24138
AC243807.2	-0.0747635	2.385	-0.369809	0.714	0.955215	-5.10159
STT3B	-0.0747626	7.92618	-0.527798	0.601339	0.934651	-5.29786
PCSK5	-0.0747625	4.74067	-0.163922	0.87084	0.981709	-5.38814
FAXC	-0.0747312	-0.0152511	-0.144328	0.886161	0.984272	-4.88854
COA7	0.0747167	4.42656	0.47489	0.638142	0.944773	-5.28339
PTPN14	-0.0747035	5.80874	-0.312923	0.756402	0.96337	-5.41094
SPIN1	-0.0746733	6.4494	-0.671767	0.506631	0.916263	-5.26486
RTL1	-0.0746691	-1.39171	-0.16024	0.873715	0.982343	-4.79126
SLC41A3	0.0746676	4.13264	0.457404	0.650521	0.947905	-5.26303
CST6	0.074636	3.34652	0.145774	0.885029	0.984242	-5.28414
ANKRD30B	-0.0746214	-0.482093	-0.163171	0.871426	0.981852	-4.86131
AL049650.2	0.07462	1.57645	0.354157	0.725582	0.957873	-5.02755
SUMO4	0.0746105	-0.223723	0.28576	0.776933	0.966321	-4.85649
NCLN	0.0745852	5.1368	0.473359	0.639222	0.945146	-5.33099
RBBP7	0.0745622	6.27759	0.590756	0.5589	0.926991	-5.30834
RUNDC3A	0.074541	1.90961	0.188043	0.852049	0.979703	-5.08608
RAPGEF4	-0.0745292	3.31591	-0.26925	0.789493	0.968406	-5.23893
LASP1	-0.0744987	7.5239	-0.342955	0.733912	0.960286	-5.37854
KIF18B	0.0744975	2.58601	0.235586	0.815279	0.972463	-5.15748
ATXN3	0.0744644	5.47135	0.607801	0.547678	0.924585	-5.28698
PATZ1	-0.0744487	3.93989	-0.598322	0.553904	0.926795	-5.19664
MDN1	0.0744036	6.62982	0.417319	0.679276	0.950402	-5.37994
ZNF764	-0.0743925	2.49874	-0.375319	0.709939	0.954439	-5.12077
MPC2	0.0743831	4.78221	0.48493	0.631082	0.943331	-5.30732
TFB1M	-0.0743487	2.93771	-0.402514	0.690025	0.951048	-5.15935
PDCD6IP	0.0743447	7.37864	0.700347	0.488853	0.910947	-5.231
TCAF2	0.0743021	5.32905	0.445742	0.658833	0.948333	-5.35273
PYCR2	0.0742958	4.76741	0.531765	0.59862	0.933789	-5.29129
DTHD1	0.0742956	2.64983	0.202171	0.841083	0.978569	-5.15662
ADGRG2	-0.0742839	0.963061	-0.317791	0.752741	0.962498	-4.97486
AC112128.1	-0.0742778	2.03748	-0.347832	0.730281	0.959475	-5.0766
SPDYE6	-0.0742448	1.68879	-0.194584	0.846969	0.979157	-5.05544
CTBP2	0.0742383	5.47477	0.533983	0.597103	0.932592	-5.32254
PLEKHA2	0.0742249	6.99596	0.337905	0.737677	0.960286	-5.39925
MTFP1	-0.0742167	3.46881	-0.447408	0.657643	0.948311	-5.20702
CCDC61	-0.074213	1.65656	-0.2623	0.794799	0.968525	-5.06748
SRFBP1	0.0741628	4.59651	0.602385	0.551231	0.926235	-5.24312
KLHL21	0.0741505	5.7404	0.490001	0.627529	0.943093	-5.34967
CHORDC1P4	0.0741504	-0.0168669	0.229029	0.820327	0.973954	-4.87918
PRKRA	-0.0741285	4.64982	-0.495431	0.623736	0.941903	-5.29394
FAM200A	0.0741213	2.73598	0.31686	0.753441	0.962743	-5.15813
CPSF6	-0.0741189	6.12869	-0.738077	0.465933	0.904795	-5.22681
ACVR1B	-0.0741007	5.57791	-0.381347	0.705507	0.953145	-5.38635
FAM189B	0.074098	2.46309	0.2836	0.778573	0.966321	-5.13197
TYW3	0.0740945	4.47306	0.574708	0.569572	0.929504	-5.24564
BTN2A1	0.0740431	4.93009	0.528634	0.600765	0.934343	-5.29179
HMGB1	0.0740425	8.45526	0.576135	0.568619	0.929328	-5.25362
AC138393.1	0.0740283	2.11109	0.289114	0.774389	0.966223	-5.07634
DIPK2A	-0.0739507	5.74261	-0.566594	0.575007	0.932009	-5.31634
LRRC23	-0.0739416	1.59004	-0.315095	0.754768	0.96337	-5.05019
CLDN18	-0.0738924	-0.76563	-0.228725	0.820561	0.973954	-4.82715
C18orf25	0.0738866	5.64641	0.397839	0.693433	0.951048	-5.38113
SUGP2	0.0738656	5.70809	0.465387	0.644857	0.946309	-5.35412
RAP2C	0.0738368	6.25398	0.626393	0.535572	0.922341	-5.29023
ZNF772	-0.0738308	3.52117	-0.444442	0.659763	0.948333	-5.22039
FBXO36	0.0738231	1.77605	0.399631	0.692126	0.951048	-5.02192
ZNF431	-0.0738033	5.18826	-0.637576	0.528359	0.920369	-5.25889
KLK5	0.0737351	5.90022	0.143813	0.886565	0.984321	-5.44592
RBM20	0.073717	0.174533	0.208579	0.83612	0.978145	-4.88605
DROSHA	0.0737007	4.95337	0.406066	0.68744	0.951048	-5.34577
LAMP1	-0.0736799	8.15826	-0.534306	0.596882	0.932404	-5.27986
MPP1	0.0736651	5.9432	0.294669	0.770181	0.965726	-5.41684
MTHFR	0.0736605	6.04969	0.547907	0.587619	0.932155	-5.32808
RAP1GDS1	0.0736599	5.69017	0.635244	0.529859	0.920512	-5.27908
UBE2Q2	0.0736596	6.10029	0.515683	0.609677	0.937152	-5.34223
PLD5	-0.0736387	-1.28925	-0.167693	0.867897	0.981249	-4.79505
ADGRF5	0.0736261	5.78534	0.246806	0.806661	0.970954	-5.42181
TRAF3IP3	0.0736227	5.29123	0.33974	0.736308	0.960286	-5.38312
ANKS3	0.0736009	2.95583	0.536648	0.595282	0.932404	-5.1042
HAUS5	0.0735966	3.21546	0.441889	0.661589	0.948862	-5.17442
AC002996.1	-0.0735708	3.61523	-0.206699	0.837576	0.978282	-5.29007
RBM39	0.0735653	7.67326	0.58461	0.562975	0.927989	-5.28569
TACO1	0.0735557	3.56817	0.718101	0.477989	0.910229	-5.09441
FKTN	-0.0735318	4.26109	-0.480997	0.633844	0.943853	-5.27054
TWF2	0.0735221	5.74261	0.462445	0.646942	0.947075	-5.36071
COA4	0.0735209	4.06876	0.562508	0.577753	0.932155	-5.22288
LARP6	0.073497	2.36065	0.354911	0.725023	0.957873	-5.09862
ING5	-0.0734475	4.28191	-0.42305	0.675134	0.949831	-5.30169
ICA1	0.0734008	2.91032	0.380323	0.706259	0.953408	-5.15018
TSC2	-0.0733912	5.32538	-0.382332	0.704783	0.953049	-5.3747
ACTL10	-0.0733242	0.277254	-0.340377	0.735833	0.960286	-4.92129
C1GALT1C1	0.0733201	4.79323	0.369098	0.714525	0.955215	-5.3494
IFI27L1	0.0733151	2.43491	0.32974	0.74378	0.961083	-5.11594
PWWP2B	0.0732949	2.9487	0.337343	0.738097	0.960286	-5.17838
GOLGA2P5	0.0732779	3.11634	0.306575	0.761185	0.963593	-5.19163
SEC23A	0.0732765	7.03891	0.635875	0.529453	0.920512	-5.27699
ZSWIM6	0.073273	5.02944	0.436196	0.66567	0.948862	-5.33892
DLST	-0.0732552	5.84421	-0.512501	0.611877	0.937934	-5.34222
ESPL1	0.0732504	3.36499	0.266533	0.791566	0.968406	-5.24392
ZCCHC17	0.0732384	4.63473	0.528752	0.600685	0.934343	-5.27578
CYTH2	-0.0732261	4.71303	-0.402767	0.689841	0.951048	-5.34044
FOLH1	-0.0732095	1.15905	-0.256261	0.799416	0.969753	-5.00808
SWAP70	-0.0732078	6.66725	-0.636602	0.528984	0.920512	-5.28256
A2ML1	0.0732038	6.33811	0.142222	0.887811	0.984658	-5.44512
PTPN12	0.0732009	6.98873	0.305703	0.761843	0.963896	-5.41042
DUS1L	0.0731851	5.04097	0.617571	0.541299	0.923742	-5.26575
UBQLN2	-0.0731838	5.15998	-0.41858	0.678364	0.950231	-5.35856
RABEPK	-0.0731816	3.83767	-0.510434	0.613307	0.938521	-5.22335
HK1	-0.0731579	7.44677	-0.407694	0.686257	0.951048	-5.36149
SAP25	0.0731328	-0.360982	0.172172	0.864404	0.980954	-4.86097
ARHGEF11	0.0731319	6.34878	0.36825	0.715151	0.955215	-5.39785
SLC6A6	-0.0731225	6.94987	-0.480524	0.634176	0.943853	-5.35169
ECPAS	-0.0730926	7.43961	-0.72825	0.471842	0.90718	-5.21253
SDHAF3	0.0730888	2.28243	0.3305	0.743211	0.960855	-5.10291
RPS26	-0.0730843	7.16555	-0.276504	0.783968	0.96797	-5.40842
ZNF438	-0.073076	3.96973	-0.421991	0.675898	0.949831	-5.27319
CDYL	-0.073076	5.61806	-0.465828	0.644545	0.946309	-5.35674
UFSP2	0.0730622	4.71348	0.467128	0.643624	0.946309	-5.31139
DPCD	0.073037	2.06028	0.369019	0.714583	0.955215	-5.0777
CYP2C9	0.0730105	-0.319309	0.260979	0.795808	0.968841	-4.86015
PRPSAP2	-0.0730101	4.49988	-0.492687	0.625652	0.94291	-5.28401
ZNF696	-0.0730055	2.56896	-0.403664	0.689188	0.951048	-5.11488
NCAPG2	-0.0729875	4.91152	-0.487826	0.629052	0.943093	-5.31573
OGA	0.0729603	7.34505	0.671159	0.507013	0.916263	-5.25183
RBFOX2	-0.0729566	5.96006	-0.401134	0.691031	0.951048	-5.38564
POLR2D	-0.0729547	5.24774	-0.536465	0.595407	0.932404	-5.31327
NABP2	0.0729247	3.9371	0.610832	0.545695	0.924063	-5.18556
ULK4	0.0729223	3.74941	0.377559	0.708291	0.954176	-5.24907
APH1A	-0.0729193	6.7063	-0.724888	0.473873	0.908437	-5.23101
UTP15	0.072889	4.69093	0.448138	0.657122	0.948311	-5.31269
SELENOH	0.0728802	5.01173	0.490404	0.627248	0.943093	-5.32158
KIAA2013	-0.0728688	5.27911	-0.626065	0.535784	0.922345	-5.27378
ZNF385B	0.0728661	-1.83774	0.11463	0.909466	0.987547	-4.76078
OR4K17	-0.0728275	2.07273	-0.373549	0.711243	0.954606	-5.06072
ZNF185	0.0728224	6.46677	0.259457	0.796971	0.968992	-5.42636
CAMLG	-0.0728124	4.69132	-0.517641	0.608326	0.93705	-5.28644
MOSPD2	-0.072787	4.6677	-0.496967	0.622664	0.941854	-5.30149
ASH1L	-0.0727385	7.03603	-0.650055	0.520371	0.918026	-5.27071
CLUL1	0.0727291	-1.78315	0.114718	0.909397	0.987547	-4.7617
GABARAPL1	-0.0727259	5.52083	-0.404346	0.688692	0.951048	-5.37343
SUSD3	0.0726842	3.12608	0.272674	0.786884	0.968406	-5.20429
NFKBIB	0.0726664	3.81065	0.378542	0.707568	0.95371	-5.25975
SMIM34B	-0.0726428	0.380664	-0.113451	0.910393	0.987619	-4.9632
WDYHV1	-0.0726374	2.98659	-0.552342	0.584614	0.932155	-5.11266
MED4	-0.0725956	5.18118	-0.692729	0.493557	0.912533	-5.23072
TPK1	-0.0725952	3.65534	-0.332419	0.741775	0.960664	-5.25102
MAN1B1	0.0725927	5.81247	0.790252	0.435292	0.900714	-5.1897
P2RX1	-0.0725855	2.51738	-0.189379	0.851011	0.979703	-5.14103
RCOR1	0.0725214	5.98162	0.332344	0.741832	0.960664	-5.40501
PARS2	-0.0724669	1.61595	-0.312374	0.756816	0.96337	-5.05057
FZR1	0.0724612	4.61332	0.341897	0.734699	0.960286	-5.34398
PPIL2	-0.0724447	4.75019	-0.609918	0.546292	0.92431	-5.2506
SLC39A11	0.0723914	5.61907	0.478008	0.635946	0.944192	-5.35083
CALD1	-0.0723782	8.09605	-0.348049	0.730119	0.959475	-5.35944
ZIK1	0.0723532	3.1216	0.365729	0.717013	0.955538	-5.17849
ZNF678	0.0723497	4.10233	0.468516	0.642643	0.946309	-5.25206
ULK4P2	0.0723411	-0.323999	0.183463	0.855611	0.979969	-4.86088
ZBTB8A	0.0723289	3.5029	0.383446	0.703966	0.952915	-5.21137
MZT2B	-0.0723051	4.29778	-0.453456	0.65333	0.948263	-5.28403
POLR2L	-0.0722944	4.06512	-0.349381	0.729129	0.959475	-5.30956
ARF6	-0.0722936	7.4751	-0.510921	0.61297	0.938521	-5.32071
RSAD1	-0.0722671	3.8438	-0.544761	0.589756	0.932328	-5.20647
ZNF280D	-0.0722663	5.07263	-0.478781	0.635402	0.944192	-5.32704
MILR1	0.0722534	3.63037	0.28667	0.776243	0.966321	-5.2594
POM121C	-0.0722178	4.7512	-0.401132	0.691032	0.951048	-5.33496
CKB	0.0722076	1.07943	0.241469	0.810757	0.971672	-5.01984
MKNK2	-0.0722035	6.25057	-0.325022	0.747314	0.961318	-5.41047
TIMM10B	0.0721941	4.8692	0.41436	0.681419	0.950402	-5.33753
AVPI1	0.0721871	3.85674	0.356623	0.723753	0.957873	-5.28001
LAMA4	0.0721401	7.52063	0.298198	0.767511	0.965165	-5.39571
AGAP5	-0.0721078	2.21081	-0.388952	0.699929	0.951897	-5.07528
PTP4A3	0.0720996	3.21353	0.219884	0.82738	0.975568	-5.23384
KANTR	-0.0720698	3.55666	-0.351751	0.727368	0.958683	-5.234
CCNI2	-0.0720177	-0.145178	-0.190757	0.84994	0.979703	-4.88953
NAB2	0.0720129	4.45163	0.420605	0.6769	0.949831	-5.30137
RRAGA	-0.0719873	5.41195	-0.563233	0.577265	0.932155	-5.30989
MYNN	0.0719825	4.89845	0.448799	0.65665	0.948263	-5.32673
TBCA	0.0719701	5.2848	0.569068	0.573346	0.931465	-5.2995
GCOM1	-0.0719473	5.09531	-0.197599	0.844629	0.978821	-5.42228
ATP11A	0.0719462	6.06988	0.378377	0.707689	0.95371	-5.3937
NDST1	-0.0719369	6.94622	-0.317765	0.752761	0.962498	-5.40398
LZTS3	0.0718994	0.634364	0.264507	0.793113	0.968406	-4.94585
H3-3A	0.0718951	8.51233	0.691809	0.494127	0.912533	-5.19023
TBC1D20	-0.0718602	5.45685	-0.822129	0.417185	0.897157	-5.16157
VPS13A	0.0718564	6.28952	0.366752	0.716257	0.955317	-5.3982
OLA1	-0.0718525	5.69809	-0.625333	0.536258	0.922495	-5.28634
IQGAP2	0.0718265	7.18665	0.319093	0.751763	0.962432	-5.40036
KLHL23	0.0717786	1.87338	0.245962	0.807307	0.970958	-5.07707
TOMM34	0.0717749	3.73968	0.5638	0.576884	0.932155	-5.18867
PPP1R13L	-0.071761	3.2589	-0.207976	0.836587	0.978185	-5.25538
FAN1	0.0717467	4.94905	0.525563	0.602874	0.935744	-5.29625
CRK	0.0717438	6.7082	0.704321	0.486409	0.910947	-5.24457
CRY1	-0.0717433	4.17042	-0.450457	0.655467	0.948263	-5.26791
ERMP1	0.0717417	5.45129	0.439812	0.663077	0.948862	-5.35969
NAV1	-0.0717176	6.14195	-0.292219	0.772036	0.96577	-5.41891
AUTS2	0.0716836	4.99397	0.356631	0.723747	0.957873	-5.35908
SCIMP	0.0716832	4.7838	0.198382	0.844022	0.978821	-5.3945
AC009879.1	0.071682	-0.375432	0.218476	0.828468	0.975568	-4.84865
RBM48	-0.0716817	3.82204	-0.753006	0.457039	0.904681	-5.09447
CCDC142	0.0716782	3.75123	0.527793	0.601342	0.934651	-5.20314
TRHDE	-0.0716712	-0.178251	-0.137232	0.891721	0.984946	-4.87651
C16orf87	-0.0716446	3.98382	-0.413568	0.681994	0.950402	-5.26848
DMAC2L	-0.0715703	4.0561	-0.625171	0.536363	0.922581	-5.19066
DEK	0.0715428	7.82664	0.630389	0.532989	0.920616	-5.25445
IFT88	0.0715116	3.53232	0.45211	0.654288	0.948263	-5.19293
NIN	-0.0714968	7.55068	-0.578122	0.567293	0.929109	-5.29009
C1orf35	-0.0714848	2.36621	-0.402458	0.690066	0.951048	-5.10403
SERF2	0.0714698	7.67064	0.4423	0.661295	0.948862	-5.34063
VRK1	0.0714534	4.61703	0.473782	0.638924	0.945122	-5.29344
C15orf62	-0.071446	1.84723	-0.218724	0.828276	0.975568	-5.10093
PCNX4	0.0714249	6.13936	0.678104	0.502658	0.914822	-5.26169
MIGA1	0.0714171	5.05473	0.757337	0.454478	0.904681	-5.18131
ATP6AP1L	0.0713705	1.47084	0.367204	0.715923	0.955215	-5.01076
SREK1	-0.0713534	6.16598	-0.600083	0.552745	0.926563	-5.30363
AC247036.4	0.0713229	-0.764886	0.0484014	0.961702	0.996265	-4.83772
IGHV3-64D	0.0713229	-0.764886	0.0484014	0.961702	0.996265	-4.83772
AL121845.2	0.0712963	1.13257	0.21837	0.82855	0.975568	-5.01074
SSBP2	0.0712932	4.49679	0.450762	0.65525	0.948263	-5.29587
CALCOCO2	-0.0712738	7.24196	-0.488596	0.628513	0.943093	-5.33822
LGALS7	0.0712528	5.23599	0.15716	0.876122	0.982811	-5.43219
LOXL4	-0.071231	2.4771	-0.23748	0.813823	0.97241	-5.14743
NFATC2IP	0.0712301	5.12322	0.426011	0.672998	0.949831	-5.34875
USP10	-0.0711872	5.96542	-0.735545	0.467451	0.904795	-5.22756
CAPN1	0.0711804	6.91307	0.396612	0.694329	0.951048	-5.38082
PIGK	0.0711757	5.46948	0.425599	0.673295	0.949831	-5.36418
DIDO1	-0.0711674	6.3046	-0.952405	0.348145	0.879491	-5.07749
CHRNA1	0.0710958	-0.997972	0.170197	0.865944	0.980954	-4.81716
FASTKD5	0.0710956	4.55018	0.700629	0.488679	0.910947	-5.18791
TPGS2	0.0710889	5.02543	0.522062	0.60528	0.936265	-5.31052
GRK3	-0.0710804	6.1213	-0.367457	0.715736	0.955215	-5.39775
TIMELESS	0.07108	4.32526	0.293091	0.771375	0.965726	-5.33258
TCF12	-0.0710581	6.41773	-0.856596	0.39814	0.894724	-5.14815
DGCR6L	0.0710301	4.01293	0.458013	0.650088	0.947905	-5.25618
ECI1	-0.0710178	3.48466	-0.70941	0.48329	0.910572	-5.09832
LIPE	0.0710126	1.93443	0.171775	0.864713	0.980954	-5.10095
MICOS13	-0.0709773	3.62244	-0.481021	0.633827	0.943853	-5.21447
EGFR	-0.0709715	6.43335	-0.287171	0.775863	0.966321	-5.4195
THUMPD3	0.0709649	5.52806	0.723326	0.474818	0.908931	-5.22606
PLEKHJ1	0.0709585	4.48807	0.506231	0.61622	0.939474	-5.28211
PSMC3	0.0709574	6.52765	0.541206	0.592174	0.932404	-5.33049
CENPC	-0.0709494	5.41317	-0.477868	0.636044	0.944192	-5.34175
C22orf39	-0.0709465	4.2334	-0.640243	0.526646	0.919828	-5.19741
MAP11	0.0709236	2.98477	0.414137	0.681581	0.950402	-5.15654
MCUR1	-0.0709218	4.63119	-0.418837	0.678178	0.950231	-5.32812
EIF2D	-0.0709079	4.5895	-0.567239	0.574574	0.931802	-5.26446
DENND2B	0.0708944	5.09926	0.322315	0.749344	0.961958	-5.38003
SYNC	0.0708499	4.91574	0.458553	0.649705	0.947905	-5.3254
SPG21	-0.0707917	5.99906	-0.745036	0.461774	0.904715	-5.22209
TGOLN2	-0.0707667	7.91091	-0.403521	0.689292	0.951048	-5.34535
LINC02210	-0.0706889	2.75853	-0.357177	0.723342	0.957873	-5.14502
PPID	0.0706591	4.53389	0.403788	0.689097	0.951048	-5.32147
KLF7	0.0706438	5.35902	0.353935	0.725746	0.957873	-5.38267
BCL2L13	0.0706431	5.78588	0.70136	0.488229	0.910947	-5.24592
SAG	0.0706312	1.61623	0.295816	0.769313	0.965588	-5.02308
CHD1L	0.07062	5.17108	0.48958	0.627825	0.943093	-5.32541
OR8A1	-0.0706047	0.936736	-0.26803	0.790424	0.968406	-4.96807
TOR1AIP1	0.070579	6.7475	0.635625	0.529613	0.920512	-5.28199
DPY30	0.0705601	4.29816	0.399228	0.69242	0.951048	-5.30074
DNAJC7	-0.0705362	6.47435	-0.617282	0.541487	0.923742	-5.29405
PLEKHA8	0.0704825	4.42035	0.588923	0.560114	0.926991	-5.22907
KBTBD7	-0.0704789	3.9059	-0.368351	0.715076	0.955215	-5.27447
SRP68	-0.0704746	5.55846	-0.41699	0.679515	0.950402	-5.37395
CCDC122	-0.0704564	3.52668	-0.361876	0.719862	0.956589	-5.22635
LRPAP1	0.0704485	6.56327	0.596537	0.555081	0.926888	-5.30402
REEP3	-0.0704467	6.52097	-0.477751	0.636127	0.944192	-5.35759
PRR29	-0.0704414	0.555595	-0.287877	0.775327	0.966321	-4.94457
SPAG4	-0.070429	1.60362	-0.169074	0.86682	0.980954	-5.06515
SECISBP2L	-0.0703952	6.68022	-0.782673	0.439665	0.901062	-5.19681
MPPE1	0.070386	4.52874	0.593093	0.557355	0.926888	-5.23759
MAP2K4	0.0703661	5.75078	0.404402	0.688651	0.951048	-5.3803
CBLL1	0.0703253	4.77377	0.63713	0.528645	0.920498	-5.2353
TBC1D14	0.0703248	7.03417	0.756908	0.454731	0.904681	-5.20745
SLC51A	-0.0703237	2.21698	-0.417229	0.679342	0.950402	-5.07996
SDHAF2	0.0703151	4.54082	0.730194	0.470669	0.906739	-5.16997
NCMAP	-0.0703108	0.783744	-0.220126	0.827194	0.975568	-4.96336
AMBRA1	-0.0702573	5.30092	-0.562444	0.577796	0.932155	-5.304
C7orf50	0.0702291	4.35317	0.4325	0.668326	0.949528	-5.29944
WDR41	-0.070227	5.57297	-0.731612	0.469815	0.905513	-5.22326
AL356057.1	-0.070214	-0.330872	-0.266701	0.791438	0.968406	-4.86416
GABPA	0.0701951	6.07639	0.708234	0.48401	0.910669	-5.24403
PPP6C	0.0701549	6.21986	0.918229	0.365479	0.886951	-5.10363
ZNF212	0.0701411	3.34634	0.396332	0.694533	0.951048	-5.19758
CABYR	-0.0701373	0.159166	-0.271814	0.787539	0.968406	-4.90832
CEP95	0.0701288	4.35826	0.438426	0.664071	0.948862	-5.27543
VAV2	-0.0701195	4.34324	-0.342492	0.734257	0.960286	-5.32258
PPM1M	0.0701095	4.73312	0.375062	0.710128	0.954476	-5.34413
TPCN2	0.0701063	4.44964	0.384838	0.702944	0.952819	-5.31488
MAP2K5	-0.0700968	3.09013	-0.384586	0.70313	0.952844	-5.17734
ZNRF3	-0.0700964	2.71722	-0.310803	0.757998	0.96337	-5.16504
CEP350	-0.0700638	7.76799	-0.615475	0.542664	0.923813	-5.26459
ZFPM2	-0.0700421	1.86181	-0.359624	0.721529	0.957336	-5.04776
METTL22	-0.070019	3.01454	-0.572537	0.571024	0.930214	-5.10442
PCGF6	0.0699916	3.68088	0.442289	0.661303	0.948862	-5.21836
C6orf120	0.0699805	5.24953	0.595367	0.555853	0.926888	-5.28428
SPARCL1	-0.069921	7.86634	-0.290911	0.773027	0.96577	-5.38358
L3MBTL3	0.0699131	4.10049	0.490971	0.626851	0.943093	-5.24769
DIMT1	0.0699108	4.61021	0.49737	0.622383	0.941854	-5.28951
PTPN23	0.0698744	4.58749	0.336901	0.738427	0.960286	-5.335
LSM8	-0.0698591	5.70003	-0.447994	0.657224	0.948311	-5.36356
AC110079.1	-0.069846	2.216	-0.292126	0.772106	0.96577	-5.10372
RARG	-0.0698396	4.95098	-0.253362	0.801635	0.970314	-5.39839
MCRIP2	-0.0698386	2.78287	-0.272703	0.786862	0.968406	-5.17345
PPFIA1	0.0698147	5.85705	0.79481	0.432674	0.900648	-5.18729
PRR14	0.0698032	2.8987	0.306486	0.761252	0.963593	-5.17529
EMBP1	0.0697271	3.74101	0.384674	0.703065	0.952844	-5.24024
TRMT12	0.0697092	3.40079	0.557493	0.581132	0.932155	-5.14641
S1PR5	0.0696875	2.01848	0.255698	0.799847	0.969887	-5.09868
ZMYND11	-0.0696752	6.23024	-0.794963	0.432586	0.900648	-5.19075
ZBTB43	-0.0696714	5.47432	-0.542046	0.591602	0.932404	-5.31994
GFPT2	0.0696328	4.44421	0.23744	0.813854	0.97241	-5.35639
HOXB4	0.0695765	1.02207	0.357089	0.723407	0.957873	-4.98566
TRAPPC8	0.069545	6.59202	0.555748	0.582311	0.932155	-5.32353
OSBP2	0.069536	2.49752	0.31657	0.753659	0.962937	-5.12733
ELOVL1	0.0695207	6.08135	0.33739	0.738061	0.960286	-5.40709
LRRK1	-0.0695189	6.01571	-0.391492	0.69807	0.951106	-5.38988
MBIP	0.0694466	3.46322	0.499626	0.620812	0.940817	-5.18094
RBM33	-0.0694139	6.17516	-0.508255	0.614817	0.938919	-5.3461
STK24	0.0694012	7.22596	0.488915	0.62829	0.943093	-5.34006
AL590560.2	0.0693876	2.12763	0.18309	0.855901	0.979969	-5.0843
DGAT2	-0.069386	4.56108	-0.192643	0.848476	0.979384	-5.38715
DDX6	-0.0693775	8.32153	-0.639473	0.52714	0.920084	-5.2279
PAFAH1B1	0.0693288	7.70852	0.71026	0.48277	0.91027	-5.21601
USP40	0.069298	4.99692	0.627904	0.534594	0.92139	-5.25534
COG1	-0.0692893	4.15193	-0.594083	0.556701	0.926888	-5.20979
DSTNP2	-0.0692864	1.16962	-0.430514	0.669754	0.949779	-4.97506
DCTN2	0.0692363	6.32855	0.677738	0.502887	0.914822	-5.26225
LPIN3	0.069221	3.27072	0.371633	0.712655	0.954832	-5.20855
MRPL40	0.0692208	4.24374	0.485581	0.630626	0.943331	-5.26647
CAPN7	0.069211	5.60399	0.600225	0.552652	0.926496	-5.29467
SRPRB	-0.0691845	5.85949	-0.37178	0.712547	0.954832	-5.39539
ATP2A2	0.069177	8.2751	0.39834	0.693068	0.951048	-5.33364
GOLGA5	0.0691769	6.08634	0.612768	0.54443	0.923904	-5.29637
DNAJC25	-0.0691686	3.27405	-0.378588	0.707534	0.95371	-5.19764
RNPC3	-0.0691605	4.1442	-0.410121	0.684494	0.951048	-5.27888
CASP8	0.0691225	5.94304	0.421161	0.676498	0.949831	-5.37677
LSM14B	-0.0691145	4.5228	-0.483273	0.632245	0.943674	-5.29498
FBXO25	-0.0691137	5.09991	-0.432701	0.668181	0.949528	-5.34825
DNAJB11	0.0691019	6.02691	0.514409	0.610558	0.937152	-5.34275
TBC1D32	-0.069093	3.44576	-0.3879	0.7007	0.952314	-5.21069
SMIM35	0.0690903	-1.05346	0.15637	0.87674	0.982934	-4.79583
SGF29	-0.0690752	2.83899	-0.529493	0.600177	0.934314	-5.11117
PPP1R26	0.0690574	3.43029	0.495352	0.623791	0.941903	-5.17572
ETNK2	-0.0690525	0.710185	-0.308912	0.759423	0.963412	-4.95642
C21orf62	0.0690484	0.332869	0.253504	0.801526	0.970268	-4.90649
CHPF2	0.0689973	6.00622	0.650805	0.519893	0.918026	-5.2754
VPS29	0.0689576	5.85466	0.618273	0.540842	0.923742	-5.291
KCNG4	-0.0689229	-0.0484288	-0.27178	0.787565	0.968406	-4.89318
SLC9A3	-0.0689199	2.70565	-0.482274	0.632947	0.943853	-5.11241
GLOD4	0.0689083	5.36989	0.56157	0.578384	0.932155	-5.30772
AC012314.12	-0.0688714	-0.4983	-0.1587	0.874918	0.982343	-4.87583
AC012314.13	-0.0688714	-0.4983	-0.1587	0.874918	0.982343	-4.87583
AC012314.15	-0.0688714	-0.4983	-0.1587	0.874918	0.982343	-4.87583
AC012314.16	-0.0688714	-0.4983	-0.1587	0.874918	0.982343	-4.87583
AC012314.3	-0.0688714	-0.4983	-0.1587	0.874918	0.982343	-4.87583
AC012314.4	-0.0688714	-0.4983	-0.1587	0.874918	0.982343	-4.87583
AC012314.6	-0.0688714	-0.4983	-0.1587	0.874918	0.982343	-4.87583
AC012314.8	-0.0688714	-0.4983	-0.1587	0.874918	0.982343	-4.87583
RSU1	-0.068856	6.32285	-0.470055	0.641555	0.946198	-5.36131
ZNF683	0.0688473	1.3502	0.21853	0.828427	0.975568	-5.02734
PRR5	-0.0688302	3.08317	-0.408536	0.685645	0.951048	-5.17552
LSM11	0.06883	3.44299	0.454436	0.652632	0.948263	-5.18763
RINT1	0.0688249	4.37049	0.624893	0.536543	0.922671	-5.20898
DYRK1B	0.0687935	2.48526	0.231018	0.818795	0.973758	-5.13692
KIRREL1	-0.0687728	6.11563	-0.31322	0.756178	0.96337	-5.41331
IL17RA	-0.0687421	6.9251	-0.283777	0.778439	0.966321	-5.41369
CCZ1	0.0687413	5.51558	0.280986	0.780559	0.966563	-5.40519
AKAP8	0.0687205	5.0352	0.696076	0.491487	0.912282	-5.21639
SLC25A4	0.0687163	2.51857	0.296436	0.768844	0.965588	-5.1375
PLCL2	-0.0686674	5.76435	-0.365138	0.717449	0.955538	-5.39333
PI4K2A	-0.0686248	5.71353	-0.531816	0.598586	0.933789	-5.33217
FARSA	0.0686237	4.65897	0.393301	0.696747	0.951048	-5.33802
CNOT7	0.0686092	6.52324	0.539304	0.59347	0.932404	-5.3317
NPIPB4	0.0686043	4.26746	0.260203	0.796401	0.968841	-5.3254
EEF1A1P16	0.0685823	0.571141	0.283465	0.778676	0.966321	-4.94608
ZBTB48	-0.0685759	3.38134	-0.473165	0.639359	0.945266	-5.19043
GTF3C4	-0.0685752	5.48457	-0.615657	0.542546	0.923752	-5.28499
MINK1	-0.068561	6.39885	-0.411796	0.683278	0.950402	-5.38336
DPF2	-0.0685594	4.32162	-0.373558	0.711236	0.954606	-5.31863
ERCC6L2	0.0685392	5.79273	0.509835	0.613722	0.938593	-5.34014
EIF2B2	0.0685097	4.40622	0.450125	0.655704	0.948263	-5.29385
KPNA1	-0.0685037	6.16188	-0.499397	0.620971	0.940907	-5.35012
H1-1	-0.0684954	2.25169	-0.200898	0.842071	0.978816	-5.13669
MTPAP	-0.0684705	4.84728	-0.621745	0.538585	0.923527	-5.25335
ZFP69	0.0684696	2.47503	0.446775	0.658095	0.948333	-5.08246
LIPC	0.0684625	0.231201	0.23842	0.8131	0.972285	-4.92737
PMS1	-0.0684602	4.35489	-0.426312	0.67278	0.949831	-5.28614
ARFGEF2	-0.0684596	7.14017	-0.673464	0.505565	0.91617	-5.25257
TRPT1	-0.0684379	3.016	-0.431344	0.669157	0.949779	-5.16274
CLK3	0.0684339	5.23459	0.591862	0.558169	0.926888	-5.28486
TUBG1	-0.0684099	3.90652	-0.323813	0.748221	0.961579	-5.29655
AL359976.1	0.0684061	2.79073	0.258084	0.798022	0.96916	-5.17362
AP001781.2	-0.0683826	1.39976	-0.229824	0.819715	0.973758	-5.03683
ZNF641	-0.0683748	4.94041	-0.4503	0.655579	0.948263	-5.32941
PHKG1	-0.0683545	0.435053	-0.289761	0.773898	0.965822	-4.93444
AC098484.3	-0.068335	1.7457	-0.427074	0.672231	0.949831	-5.03661
IGF2R	0.0683057	8.99391	0.3432	0.733729	0.960268	-5.31198
FTH1P22	0.0682856	-0.112176	0.176339	0.861157	0.980954	-4.88845
AP5M1	0.0682648	5.97088	0.442534	0.661128	0.948862	-5.37146
KLHL20	-0.0682508	4.54778	-0.570257	0.57255	0.931285	-5.25414
IFITM10	-0.0682353	0.60323	-0.185622	0.853932	0.97987	-4.95964
PRR11	0.0682186	4.78075	0.306492	0.761248	0.963593	-5.36543
TSEN15	0.0682055	5.00978	0.562221	0.577946	0.932155	-5.2851
KCTD21	0.0682013	3.17845	0.343782	0.733295	0.959994	-5.20553
INTS9	0.0681997	3.92343	0.601228	0.551992	0.926325	-5.18614
TPX2	0.0681144	4.95954	0.293636	0.770962	0.965726	-5.38093
CYTL1	0.0681105	0.794278	0.154937	0.87786	0.982934	-4.97101
MVP	0.0681035	8.13484	0.488992	0.628236	0.943093	-5.30482
PSPC1	0.0681011	5.39876	0.636043	0.529345	0.920512	-5.26707
ZNF667	-0.068082	2.00698	-0.434707	0.66674	0.94912	-5.04866
KDM2B	-0.0680761	5.65693	-0.530031	0.599808	0.933962	-5.33105
C11orf95	0.0680339	3.29838	0.336518	0.738713	0.960286	-5.21075
E2F5	-0.0680011	2.98968	-0.213007	0.832694	0.976778	-5.1958
VILL	0.0679386	3.05588	0.4276	0.671852	0.949831	-5.15922
C16orf72	-0.0679254	8.16511	-0.757671	0.454281	0.904681	-5.16822
C5orf22	0.0678202	4.75318	0.600924	0.552191	0.926325	-5.25364
AOC4P	-0.0678172	-2.36942	-0.0997043	0.921211	0.989069	-4.72429
KIAA1257	-0.0678149	2.02527	-0.363477	0.718677	0.956134	-5.06026
ZNF74	-0.0677958	2.44642	-0.392502	0.697332	0.951048	-5.10755
CZIB	0.0677865	4.15224	0.611597	0.545195	0.923904	-5.20612
COX6A1	0.067779	6.20684	0.542321	0.591415	0.932404	-5.33132
FEZ2	0.0677447	5.65591	0.634041	0.530633	0.920512	-5.27836
SLC30A4	0.0677393	5.01311	0.39518	0.695374	0.951048	-5.34523
MIOS	0.0676807	5.55868	0.573951	0.570078	0.930036	-5.30552
SNAPIN	0.067636	4.14697	0.392613	0.69725	0.951048	-5.29244
TAS2R15P	-0.0676258	-0.556586	-0.197272	0.844882	0.978821	-4.85016
CRIM1	0.0676254	7.05222	0.432074	0.668632	0.949561	-5.36977
CNGA1	-0.0675801	-0.00270515	-0.177921	0.859925	0.980766	-4.91984
PDE11A	0.0675524	1.00734	0.2992	0.766753	0.965085	-4.97852
KHDC1	0.0675317	0.92191	0.338452	0.737269	0.960286	-4.96372
PNRC2	0.0675301	7.21808	0.524332	0.603719	0.936098	-5.32599
PARN	-0.0674919	5.57796	-0.699888	0.489136	0.910951	-5.24065
RPL34	-0.0674493	8.06377	-0.367116	0.715988	0.955227	-5.34977
TARBP1	-0.0674484	5.10221	-0.447323	0.657704	0.948318	-5.34161
DCAF15	-0.0674444	3.51854	-0.392396	0.697409	0.951048	-5.22906
SWI5	-0.0674287	2.0646	-0.398086	0.693253	0.951048	-5.06968
MOCOS	0.067374	3.44147	0.225932	0.822715	0.974477	-5.25977
RHOT2	-0.0673719	4.36649	-0.466769	0.643878	0.946309	-5.29379
RRAGB	0.0673361	2.92217	0.349316	0.729177	0.959475	-5.15863
NLN	-0.0673322	4.8291	-0.462776	0.646707	0.946974	-5.32539
AL356235.1	-0.0673138	1.26232	-0.310932	0.757901	0.96337	-4.99358
CKMT1B	-0.0672856	3.737	-0.171622	0.864833	0.980954	-5.32256
REPS1	0.0672813	5.05811	0.506182	0.616254	0.939474	-5.31614
GTF3A	-0.0672562	6.01349	-0.422352	0.675638	0.949831	-5.3791
IL17D	0.0672426	-0.293325	0.203923	0.839726	0.978407	-4.86902
AFAP1L1	-0.0672092	4.1707	-0.247827	0.805877	0.970936	-5.3105
MSRA	-0.0672086	2.98361	-0.480513	0.634184	0.943853	-5.14141
NTNG1	0.0672002	-0.487051	0.130074	0.897335	0.985074	-4.85502
USP28	0.0671867	4.9325	0.447418	0.657636	0.948311	-5.33359
AMFR	0.0671835	7.03396	0.55016	0.586091	0.932155	-5.31929
ZFP69B	-0.0671747	1.79778	-0.393364	0.696701	0.951048	-5.02888
TRPM3	0.0671684	-0.380756	0.248504	0.805358	0.970936	-4.85727
DNAH6	-0.0671356	-0.499467	-0.206633	0.837627	0.978282	-4.84741
AP2B1	-0.0671263	7.09068	-0.416685	0.679736	0.950402	-5.37157
SRP54	0.0671183	6.3362	0.462971	0.646569	0.946974	-5.36475
SUPT7L	0.0670651	4.90277	0.780803	0.440749	0.901754	-5.16203
CNKSR2	-0.0669608	2.24855	-0.311408	0.757543	0.96337	-5.10209
HYOU1	-0.0669591	7.20394	-0.40016	0.69174	0.951048	-5.37259
RPS20P22	-0.0669274	-0.439049	-0.217484	0.829234	0.975653	-4.85271
SRI	0.0668711	5.61389	0.448769	0.656671	0.948263	-5.36242
GTF3C5	0.0668599	4.74203	0.667001	0.509629	0.916572	-5.21982
LPCAT2	0.0668576	6.17686	0.379952	0.706532	0.953469	-5.39422
SLC30A5	0.06683	5.98094	0.418558	0.67838	0.950231	-5.37928
LEMD2	0.06683	4.95018	0.60073	0.552319	0.926325	-5.26593
OR4D1	-0.0668162	-0.0181785	-0.266412	0.791658	0.968406	-4.88811
KIF21A	0.0667977	4.28876	0.277945	0.782871	0.967432	-5.33374
GTF2IP1	-0.0667483	4.20427	-0.322769	0.749004	0.961831	-5.31802
IYD	-0.0667314	0.332852	-0.215262	0.830951	0.976493	-4.92905
CLN5	0.0667018	6.12552	0.465247	0.644956	0.946309	-5.36337
WRNIP1	0.0666802	4.91714	0.515925	0.60951	0.937152	-5.30518
SRSF8	-0.0666214	5.04499	-0.483479	0.6321	0.943577	-5.32746
KANK3	0.0666145	1.24468	0.186764	0.853044	0.979703	-5.02625
FCGRT	-0.0665833	6.82585	-0.267517	0.790816	0.968406	-5.41857
CYP20A1	0.0665704	5.58263	0.495497	0.62369	0.941903	-5.34251
ZNF770	-0.0665582	6.96242	-0.253139	0.801806	0.970452	-5.41912
ZNF266	0.0665522	5.26632	0.384856	0.702931	0.952819	-5.3665
TET2	-0.066509	6.54267	-0.490395	0.627254	0.943093	-5.35289
CRTC3	-0.0664997	5.44716	-0.414237	0.681509	0.950402	-5.3686
ERVW-1	0.0664851	3.75942	0.32184	0.749701	0.961958	-5.25565
RFC1	-0.0664722	6.43638	-0.774789	0.444243	0.903106	-5.20351
TMEM63B	-0.0664688	4.51375	-0.356014	0.724204	0.957873	-5.3473
RALGAPB	-0.0664456	6.49843	-0.8564	0.398247	0.894724	-5.14792
LRSAM1	-0.0664369	3.82037	-0.424441	0.67413	0.949831	-5.25379
LILRA4	-0.0664217	1.96187	-0.14592	0.884914	0.984242	-5.13028
CALU	-0.0663501	8.24846	-0.455702	0.651731	0.947905	-5.31179
MINDY4	0.0662966	1.31583	0.333954	0.740628	0.960664	-5.0028
TRAV29DV5	-0.0662422	-0.941807	-0.145739	0.885056	0.984242	-4.84575
SUDS3	0.0662244	5.38538	0.604068	0.550126	0.9259	-5.28548
METTL17	0.0661618	4.3766	0.503961	0.617796	0.939477	-5.26286
ZNF574	0.0661413	3.23511	0.364271	0.71809	0.955798	-5.20756
ZBED6	-0.066139	6.41057	-0.29903	0.766882	0.965085	-5.41714
DNAJA4	-0.0661284	3.89554	-0.45903	0.649366	0.947905	-5.25019
ZNF441	0.0661276	4.05681	0.385017	0.702813	0.952819	-5.27628
AC011462.1	0.0661188	2.38391	0.338282	0.737396	0.960286	-5.11074
FAM241A	-0.0661183	6.872	-0.459221	0.649229	0.947831	-5.36178
TMED2	-0.0660782	7.99541	-0.628725	0.534063	0.92132	-5.24634
KALRN	0.0660749	3.56648	0.355415	0.724648	0.957873	-5.22824
MBD2	-0.0660653	7.04109	-0.644031	0.524219	0.918311	-5.27176
BMP2K	-0.0660605	7.4837	-0.496831	0.622759	0.941854	-5.32829
TSTA3	0.0660326	5.0219	0.25856	0.797657	0.968992	-5.40064
MTCH2	0.0659998	6.05497	0.484346	0.631492	0.943331	-5.35596
MAP2K2	-0.0659507	5.66592	-0.482449	0.632823	0.943853	-5.35182
SLC25A16	0.0659362	4.78386	0.334471	0.740242	0.960467	-5.35201
RNF2	-0.0658613	4.75707	-0.500356	0.620303	0.940591	-5.3014
TMEM14C	-0.0658235	5.48304	-0.35331	0.72621	0.958012	-5.38949
FAM204A	0.0658231	5.64731	0.459554	0.648993	0.947831	-5.35734
PARVB	-0.0658142	5.10479	-0.406099	0.687417	0.951048	-5.35967
CATSPER2P1	-0.0658095	1.87518	-0.186775	0.853035	0.979703	-5.08652
RGR	-0.0657979	-0.386633	-0.241869	0.81045	0.971605	-4.8497
WDR36	0.0657721	6.06626	0.430721	0.669605	0.949779	-5.37645
GJA1	-0.0657122	8.65603	-0.193998	0.847423	0.979157	-5.3543
RSPH3	-0.0656569	4.20104	-0.378332	0.707723	0.95371	-5.30281
USE1	-0.0656514	2.42296	-0.437556	0.664694	0.948862	-5.10398
GOT2	0.065644	5.60255	0.428025	0.671546	0.949831	-5.37101
ELK1	-0.0656422	4.22842	-0.370816	0.713258	0.955156	-5.31204
KLF4	-0.065614	5.70884	-0.310283	0.75839	0.96337	-5.41237
SART3	0.0656084	5.93915	0.609533	0.546544	0.92431	-5.29765
ZNF554	-0.0656073	2.84298	-0.377156	0.708587	0.954214	-5.15783
ALPK1	0.0656025	5.79059	0.420845	0.676726	0.949831	-5.37507
AL136982.4	0.0655772	-1.0436	0.152234	0.879974	0.983299	-4.81644
SUGCT	0.0655502	0.252727	0.162061	0.872293	0.982126	-4.91162
RARS2	-0.0655356	5.06027	-0.560668	0.578991	0.932155	-5.29044
RIOX2	0.0655143	4.93991	0.401265	0.690935	0.951048	-5.35346
RHOBTB2	-0.0654744	4.10478	-0.291793	0.772359	0.96577	-5.31679
PCYT1B	-0.0654485	-0.50584	-0.16191	0.872411	0.982126	-4.8489
CENPA	0.0654408	2.10355	0.244882	0.808137	0.971182	-5.10312
MSC	-0.0654392	4.09792	-0.217148	0.829494	0.975813	-5.33008
SERPINB6	0.0654318	6.23728	0.73328	0.468812	0.905278	-5.22974
REXO1L1P	0.0654115	2.33891	0.301697	0.764866	0.964875	-5.10006
PPP1R21	0.0653759	4.92147	0.500154	0.620444	0.940608	-5.30543
AC087894.1	-0.065366	0.26355	-0.268693	0.789918	0.968406	-4.89812
LMBR1L	-0.0653469	4.46366	-0.584125	0.563298	0.927989	-5.23902
MED29	-0.0653313	4.84766	-0.679245	0.501945	0.914482	-5.22468
RPL31	-0.0653257	8.66625	-0.379693	0.706722	0.953589	-5.31478
YTHDC2	0.0653033	6.18678	0.45731	0.650587	0.947905	-5.3666
S100A10	-0.0652875	6.79308	-0.2541	0.80107	0.970268	-5.42201
RIPK1	0.0652841	6.18745	0.595284	0.555907	0.926888	-5.30595
ZNF425	-0.0652619	1.18423	-0.206274	0.837905	0.978282	-5.0255
ABR	-0.0652332	6.97989	-0.437677	0.664608	0.948862	-5.36579
PBLD	0.0651845	2.60899	0.354008	0.725692	0.957873	-5.12465
H3C6	0.0651806	2.62212	0.139376	0.89004	0.984937	-5.18606
EPG5	0.0651656	6.52301	0.555834	0.582252	0.932155	-5.32402
AC009690.1	-0.0651302	-0.249659	-0.165483	0.869622	0.981493	-4.87529
TRPA1	-0.0651261	3.45982	-0.209112	0.835708	0.978029	-5.25665
TRIM73	-0.0650871	1.39087	-0.241648	0.810619	0.971643	-5.02905
TIMM29	-0.0650773	3.11756	-0.392234	0.697528	0.951048	-5.18005
CUL2	0.0650722	5.77041	0.692463	0.493722	0.912533	-5.24935
DENND4A	-0.0650504	6.5602	-0.429634	0.670388	0.949831	-5.37643
GSDMA	-0.0650366	5.07606	-0.141765	0.888169	0.984776	-5.42519
GBGT1	0.065036	3.33303	0.35074	0.728119	0.958763	-5.21987
PFDN5	0.0650252	7.3528	0.332064	0.742041	0.960664	-5.39313
PTGES3L-AARSD1	-0.0650174	0.845033	-0.332536	0.741688	0.960664	-4.98389
NUDT18	-0.0649929	3.23032	-0.618939	0.540409	0.923742	-5.11575
AHSA1	0.0649926	5.65428	0.451376	0.654812	0.948263	-5.3639
CNTNAP3	-0.0649729	0.679902	-0.143445	0.886853	0.984321	-4.94817
KIR3DX1	0.0649629	1.87983	0.18603	0.853615	0.979703	-5.07302
CDC25B	-0.0649538	5.88064	-0.289236	0.774297	0.966178	-5.41879
SLC25A39	-0.0649343	5.29921	-0.370337	0.713611	0.955215	-5.38221
CBWD1	0.0649251	5.37295	0.425179	0.673598	0.949831	-5.35996
SRBD1	0.0649184	5.03779	0.405052	0.688178	0.951048	-5.35082
TADA1	-0.0649068	3.65439	-0.607151	0.548104	0.924928	-5.15939
GCFC2	0.0648515	4.28473	0.302889	0.763966	0.964599	-5.32436
EFCAB14	-0.0648392	7.40764	-0.804064	0.427388	0.899718	-5.16598
AC092329.3	0.0648187	0.7531	0.286844	0.776111	0.966321	-4.95228
EXD2	-0.0647773	3.87947	-0.405048	0.68818	0.951048	-5.26001
ZNF227	-0.0647736	4.37246	-0.5029	0.618534	0.939946	-5.27025
TULP3	-0.0647587	3.2305	-0.343045	0.733844	0.960272	-5.20641
BMP8B	0.0647508	2.35556	0.228023	0.821103	0.973954	-5.11218
TRAV1-2	-0.0647425	-1.18716	-0.111915	0.911601	0.987646	-4.81331
ZNF611	-0.0647306	4.50577	-0.470543	0.64121	0.946198	-5.28801
INPP4A	-0.0647146	6.4098	-0.451833	0.654486	0.948263	-5.36901
HSD17B10	0.0647119	5.19151	0.470405	0.641307	0.946198	-5.34029
TMEM147	0.0646874	4.86773	0.445599	0.658935	0.948333	-5.33166
CSRNP2	-0.0646845	4.4865	-0.428632	0.671109	0.949831	-5.30988
LMTK3	-0.0646833	0.908968	-0.204642	0.839169	0.978407	-5.00589
LPP	-0.0645926	7.96024	-0.312089	0.75703	0.96337	-5.37161
SRSF5	-0.0645432	7.39107	-0.268053	0.790406	0.968406	-5.40558
YIPF1	0.0644895	4.83447	0.57806	0.567335	0.929109	-5.27204
ERCC1	0.0644873	5.28038	0.522892	0.604709	0.936265	-5.3212
CCNB1IP1	-0.0644796	3.92084	-0.445359	0.659107	0.948333	-5.25313
METTL25	-0.0644742	3.45029	-0.367725	0.715538	0.955215	-5.22261
ZNF30	0.064469	1.50544	0.235952	0.814998	0.972418	-5.04933
SLC28A2	0.0644612	0.0280928	0.232394	0.817736	0.973442	-4.89335
BUD13	0.0644541	3.85707	0.500775	0.620012	0.940591	-5.22625
CCDC58	0.0644404	2.44334	0.33726	0.738159	0.960286	-5.1228
KMT2B	0.0644351	4.77354	0.241945	0.810392	0.971605	-5.37468
SPPL2B	-0.0644215	3.72373	-0.313986	0.755602	0.96337	-5.27135
DOCK9	-0.0644115	6.7146	-0.422074	0.675838	0.949831	-5.37586
TMEM47	0.0643956	4.42855	0.188313	0.851839	0.979703	-5.35149
TMEM222	0.0643855	4.12701	0.554858	0.582912	0.932155	-5.23053
NBPF10	-0.0643748	5.29264	-0.369307	0.71437	0.955215	-5.37655
RPL35	0.0643703	8.07772	0.334767	0.740021	0.960467	-5.36035
AC009412.1	0.0643635	2.97174	0.116153	0.908269	0.98738	-5.29216
AKR1C1	0.0643539	2.83686	0.154414	0.878269	0.982965	-5.19381
AMT	0.0643533	0.981884	0.196803	0.845246	0.978821	-4.97678
LMCD1	-0.0643376	4.88735	-0.140518	0.889146	0.984848	-5.40802
LRCH3	-0.0643338	5.44097	-0.681766	0.50037	0.914482	-5.24722
POLI	-0.0643045	4.35034	-0.389706	0.699377	0.951675	-5.29968
PTGES3	-0.064283	7.58493	-0.512273	0.612035	0.937934	-5.31706
NUDT19	-0.0642829	4.23312	-0.702497	0.48753	0.910947	-5.16404
CD248	-0.0642582	4.62814	-0.173426	0.863427	0.980954	-5.37773
FAM117B	-0.0642277	4.49709	-0.386573	0.701672	0.952774	-5.33257
EWSR1	-0.0641885	7.37033	-0.527806	0.601333	0.934651	-5.31854
ROS1	0.0641752	-1.69042	0.0994215	0.921434	0.989069	-4.78738
SELENOK	0.0641749	5.1807	0.314299	0.755367	0.96337	-5.38196
USP3	-0.0641566	6.30871	-0.649237	0.520892	0.918026	-5.27814
SLC25A26	0.0641508	3.63027	0.380872	0.705856	0.953145	-5.23587
TEP1	0.0641332	6.45838	0.303576	0.763448	0.964528	-5.41553
TMSB4Y	-0.0640877	-1.34238	-0.0475273	0.962393	0.996265	-4.78501
ERBB3	-0.0640749	4.98506	-0.245755	0.807466	0.970958	-5.39806
PHAX	0.0640611	5.37652	0.487574	0.629229	0.943093	-5.33835
MGAT1	-0.0640398	7.57155	-0.331377	0.742555	0.960689	-5.38026
AC012184.2	0.06401	1.04916	0.0622115	0.950788	0.995106	-5.02988
STK33	0.0639718	2.95644	0.319867	0.751182	0.962081	-5.16117
NTN4	-0.0639648	3.2388	-0.233515	0.816873	0.97317	-5.21718
SHMT1	0.0638924	3.74846	0.329918	0.743646	0.961055	-5.26473
NAA50	0.0638919	7.61599	0.593665	0.556977	0.926888	-5.28182
N4BP3	-0.0638882	2.43991	-0.26766	0.790706	0.968406	-5.13123
MVK	-0.0638823	3.33154	-0.305817	0.761757	0.963896	-5.23856
FAM78A	-0.0638752	5.29472	-0.291057	0.772916	0.96577	-5.40063
ZNF586	-0.0638713	4.15958	-0.57179	0.571523	0.930709	-5.21587
CCND3	0.063868	5.61154	0.386876	0.70145	0.95268	-5.38402
EBAG9	-0.0638539	3.97572	-0.523553	0.604255	0.936196	-5.23481
PLPPR2	-0.0638517	2.9585	-0.280293	0.781086	0.966604	-5.1992
ADD1	-0.0638054	7.35633	-0.727709	0.472168	0.90718	-5.21585
EDNRB	0.0638029	4.7007	0.230625	0.819098	0.973758	-5.37887
AC092821.2	0.0637993	2.12181	0.155751	0.877224	0.982934	-5.08466
LZTS2	-0.0637414	4.65541	-0.324688	0.747564	0.96132	-5.35128
IFT27	0.0637388	3.1437	0.35161	0.727473	0.958692	-5.19625
API5	-0.0637203	6.99792	-0.677958	0.50275	0.914822	-5.25374
ARL13B	-0.0636684	4.00309	-0.433512	0.667598	0.949528	-5.26229
BAZ1B	-0.0636288	6.8941	-0.551511	0.585176	0.932155	-5.32018
ARGFX	0.0636202	2.11223	0.29006	0.773672	0.96577	-5.08606
YY1	-0.0635894	6.78893	-0.683309	0.499409	0.914066	-5.25506
NAA15	0.0635671	6.3973	0.494542	0.624356	0.942118	-5.35188
TUT4	0.0635516	5.77017	0.494122	0.624649	0.94214	-5.34562
PPT2	-0.0635437	2.61028	-0.356062	0.724169	0.957873	-5.14627
JAG2	-0.0635372	3.73844	-0.299487	0.766537	0.965085	-5.28523
TACSTD2	0.063532	6.62222	0.195044	0.846611	0.979157	-5.43667
CHPF	0.063481	4.6477	0.221717	0.825966	0.975494	-5.37666
CARD8	-0.0634789	5.96311	-0.392594	0.697264	0.951048	-5.38846
NUTF2	0.0634617	5.28488	0.441738	0.661698	0.948862	-5.35438
RPIA	0.0634481	3.49279	0.355264	0.724761	0.957873	-5.23095
MRPL23	0.0634288	4.1844	0.293796	0.770842	0.965726	-5.32965
FGF7	-0.0633873	4.76238	-0.117699	0.907054	0.986866	-5.38846
PGGT1B	0.0633722	5.79827	0.685774	0.497874	0.913579	-5.25359
RAB15	-0.063364	2.77533	-0.245944	0.807321	0.970958	-5.18218
TRRAP	0.0633615	6.80227	0.427134	0.672188	0.949831	-5.37413
TCEANC	0.0633528	2.60793	0.354402	0.7254	0.957873	-5.1319
P2RY8	-0.0633353	5.43116	-0.312528	0.7567	0.96337	-5.39889
ACAP2	0.0633325	7.64357	0.517144	0.608669	0.937134	-5.31624
TSPAN19	0.0633124	-0.604604	0.142078	0.887923	0.984697	-4.85086
PAICS	-0.0632986	5.80729	-0.390169	0.699039	0.951562	-5.38835
WFDC1	-0.0632929	1.99611	-0.137289	0.891677	0.984946	-5.07566
DPY19L1	-0.0632517	5.09547	-0.388995	0.699898	0.951897	-5.35759
KAT6B	-0.063245	5.39134	-0.414635	0.68122	0.950402	-5.36608
ACOX1	-0.0632449	6.88856	-0.534455	0.59678	0.932404	-5.32848
TCHP	-0.0632414	3.90923	-0.397818	0.693448	0.951048	-5.26809
IMMP1L	0.0632029	2.10629	0.28388	0.77836	0.966321	-5.08429
TTC30A	0.0631756	3.16109	0.326201	0.74643	0.961233	-5.19976
IDS	0.0631477	6.93869	0.390708	0.698644	0.951457	-5.38426
ZNF582	0.0631129	1.2785	0.247896	0.805825	0.970936	-5.03444
SFXN1	0.0631118	6.02017	0.514752	0.610321	0.937152	-5.34232
ANK3	-0.0631042	5.40163	-0.251689	0.802917	0.970594	-5.41499
AGA	-0.0630792	4.68841	-0.327111	0.745749	0.961233	-5.35707
SLC39A9	0.0630635	6.68817	0.618365	0.540782	0.923742	-5.2917
ZNRD2	0.0630609	3.56709	0.358008	0.722726	0.957873	-5.24732
NME7	0.0630571	3.51411	0.353226	0.726273	0.958012	-5.23253
USP32P3	-0.0630527	4.01637	-0.280168	0.781181	0.966604	-5.29994
SLC24A4	-0.0630486	3.39291	-0.170761	0.865505	0.980954	-5.27028
BAG5	0.0630477	6.19233	0.606342	0.548634	0.925104	-5.30051
FAM193B	0.0630372	4.19773	0.332163	0.741967	0.960664	-5.30114
WASH2P	-0.0630285	3.50614	-0.404038	0.688915	0.951048	-5.21794
CAMK1	-0.0630237	3.16124	-0.364825	0.717681	0.955538	-5.18939
POLR2A	-0.063022	7.22045	-0.372382	0.712103	0.954832	-5.38178
RPS20	-0.0630145	8.87854	-0.368996	0.7146	0.955215	-5.30682
CTNNA1	0.0630142	8.32784	0.550671	0.585745	0.932155	-5.27045
AC012435.2	-0.0629541	2.21994	-0.401432	0.690814	0.951048	-5.07514
AC012435.4	-0.0629541	2.21994	-0.401432	0.690814	0.951048	-5.07514
SPON1	-0.0629468	5.96477	-0.170805	0.86547	0.980954	-5.44187
ZNF805	-0.0628941	5.16764	-0.517609	0.608348	0.93705	-5.31338
SMARCD2	0.062864	6.05345	0.501675	0.619385	0.940418	-5.34864
PIGW	-0.06285	3.72792	-0.399904	0.691927	0.951048	-5.25107
PHKA1	0.0628484	2.77291	0.313884	0.755679	0.96337	-5.17114
FUNDC2	0.0628394	5.48396	0.418369	0.678517	0.950231	-5.36968
SF3B5	0.062805	4.85945	0.542055	0.591596	0.932404	-5.2911
MYPOP	-0.0628034	0.969608	-0.251448	0.803102	0.970594	-4.9924
FUT11	-0.0628001	5.14595	-0.517297	0.608563	0.937114	-5.31612
BORCS6	-0.0627727	3.24517	-0.327396	0.745535	0.961233	-5.21634
PFKL	-0.0627569	6.67411	-0.602378	0.551236	0.926235	-5.29891
CEBPG	0.062737	5.55349	0.430754	0.669581	0.949779	-5.36659
CHMP7	0.0627266	5.49313	0.519031	0.607368	0.936937	-5.33054
USP32	-0.062713	6.8238	-0.504972	0.617095	0.939477	-5.34338
SAC3D1	-0.0627096	1.58572	-0.31371	0.75581	0.96337	-5.0558
LACTB2	0.0626905	3.33118	0.275479	0.784748	0.968282	-5.23233
AP000295.1	-0.0626861	4.33946	-0.251674	0.802928	0.970594	-5.341
HNRNPL	-0.06265	7.393	-0.546318	0.588698	0.932155	-5.30941
RAC2	0.0626469	6.07523	0.209117	0.835704	0.978029	-5.43646
MYH9	-0.0626261	10.2447	-0.274272	0.785667	0.968282	-5.26207
TMEM167B	-0.0626174	6.14714	-0.503268	0.618278	0.939737	-5.34838
EXOG	0.0626105	3.35943	0.530681	0.599362	0.933913	-5.15127
ISCA1	0.0626022	4.93284	0.308015	0.760099	0.963593	-5.3742
SNF8	-0.0625949	5.19283	-0.475227	0.637905	0.944585	-5.33717
FMR1	-0.062585	6.17078	-0.545311	0.589382	0.932246	-5.32987
UBA52	0.0625622	8.11325	0.515358	0.609902	0.937152	-5.29362
HNRNPUL1	-0.062562	6.88768	-0.338668	0.737108	0.960286	-5.39935
SCRN2	0.0625416	3.57703	0.430217	0.669968	0.949821	-5.21503
TTC6	-0.0625062	-0.693572	-0.263807	0.793647	0.968406	-4.83079
AL135905.2	-0.0624784	5.32843	-0.169282	0.866657	0.980954	-5.42222
INTS11	0.0624644	5.18984	0.422634	0.675434	0.949831	-5.35542
DRAP1	0.0624641	5.57557	0.488674	0.628459	0.943093	-5.34564
SLC47A2	-0.0624222	1.43277	-0.121237	0.904274	0.986583	-5.07315
ARPC4-TTLL3	0.0624142	1.15682	0.275248	0.784924	0.968282	-4.99666
PRPF31	0.0624002	4.83546	0.638437	0.527805	0.920153	-5.24262
DHX29	0.0623914	5.97186	0.479678	0.634771	0.944026	-5.35639
THOC6	0.06237	3.62537	0.495817	0.623466	0.941903	-5.21441
PPIG	-0.0623572	5.86393	-0.591933	0.558122	0.926888	-5.30539
LCOR	0.0623286	6.81922	0.403574	0.689253	0.951048	-5.38259
TRAV4	0.0623036	-0.902787	0.1261	0.900455	0.985763	-4.82234
KANSL2	0.0622974	4.62433	0.464478	0.645501	0.94641	-5.30006
AC244258.1	0.0622752	-0.313752	0.223689	0.824444	0.975312	-4.85725
TMEM185A	-0.0622669	4.18691	-0.466563	0.644024	0.946309	-5.2721
ATP13A4	-0.062263	2.88296	-0.110774	0.912498	0.987833	-5.22627
PCGF5	-0.0622484	7.07303	-0.542547	0.591261	0.932404	-5.32128
ARAP3	-0.0622464	2.99263	-0.264859	0.792844	0.968406	-5.1916
ESD	0.0622243	5.92657	0.413227	0.68224	0.950402	-5.38136
SMARCD1	0.0621849	5.08894	0.45833	0.649863	0.947905	-5.33272
PDLIM5	0.0621693	7.11856	0.474651	0.638311	0.944859	-5.35117
EPHA1	-0.0621588	4.26423	-0.321239	0.750152	0.962075	-5.32519
PPAT	0.062151	4.09491	0.363956	0.718323	0.955885	-5.28924
TMF1	0.062122	6.88381	0.705391	0.485752	0.910947	-5.24223
ASTE1	0.0621092	3.28231	0.369477	0.714245	0.955215	-5.19866
SMIM20	0.0621079	3.42795	0.338738	0.737055	0.960286	-5.22937
FAM162A	-0.0621022	5.03193	-0.247157	0.806391	0.970936	-5.39753
PTER	0.0620896	4.58344	0.457706	0.650306	0.947905	-5.30257
NAT14	0.0620664	1.04518	0.308556	0.759691	0.963575	-4.98506
CCDC169	-0.0620616	2.2141	-0.270777	0.78833	0.968406	-5.09546
TMEM199	0.0620393	4.58012	0.594055	0.556719	0.926888	-5.24643
TUBA1B	0.0620225	9.37814	0.459274	0.649192	0.947831	-5.25071
SUMO3	-0.0620012	6.33826	-0.645689	0.523158	0.918311	-5.2799
RPS3A	-0.0619964	9.69949	-0.28875	0.774665	0.966321	-5.28544
FAM149B1	0.0619941	4.08807	0.531473	0.598821	0.933789	-5.23078
MLF2	-0.0619934	4.95824	-0.324233	0.747905	0.96148	-5.37722
NIPSNAP2	-0.0619923	5.50932	-0.525158	0.603151	0.935744	-5.32763
CERS2	0.0619782	6.20734	0.510465	0.613286	0.938521	-5.34538
ARF4	-0.0619774	7.00094	-0.570016	0.572712	0.931285	-5.30969
P4HTM	0.0619703	3.552	0.40332	0.689438	0.951048	-5.21718
AC106791.3	0.0619598	1.21023	0.280531	0.780905	0.966604	-4.99163
PHF10	-0.0619555	5.45346	-0.529223	0.600362	0.934314	-5.32294
ZNF507	-0.0619461	5.01187	-0.488753	0.628403	0.943093	-5.31496
RHOBTB3	-0.0619315	5.92567	-0.257208	0.798691	0.969423	-5.42543
KLHDC3	-0.0619207	5.44555	-0.487176	0.629508	0.943132	-5.34296
ALG1	0.0619111	4.12712	0.525225	0.603106	0.935744	-5.24456
MLLT3	-0.0619038	4.39269	-0.405402	0.687923	0.951048	-5.31328
FECH	-0.0619	5.0874	-0.54797	0.587576	0.932155	-5.29902
APOBEC3F	0.0618827	3.55929	0.247663	0.806003	0.970936	-5.27136
FDXACB1	0.0618741	2.48569	0.355854	0.724323	0.957873	-5.11376
SATL1	-0.0618475	3.33241	-0.299451	0.766564	0.965085	-5.21521
SLAMF1	0.0618194	4.77258	0.264741	0.792934	0.968406	-5.36988
ZNF330	0.0618091	4.89786	0.560586	0.579047	0.932155	-5.28214
ZNF300	-0.0618058	1.98916	-0.253837	0.801272	0.970268	-5.08427
ZFP1	0.061772	3.80467	0.497136	0.622547	0.941854	-5.21558
VWA1	0.0617041	4.65083	0.255303	0.800149	0.969887	-5.36791
PASK	0.0616625	3.76058	0.326762	0.74601	0.961233	-5.27033
SNCG	0.0616477	0.296621	0.185715	0.85386	0.979863	-4.94025
MAN2A1	-0.0615981	7.4023	-0.492024	0.626115	0.943093	-5.33312
PTMAP5	-0.0615825	-0.123918	-0.298051	0.767622	0.965234	-4.88677
ZNF558	0.0615624	4.38901	0.492241	0.625963	0.943093	-5.26941
RNF14	0.0615423	5.49753	0.392412	0.697397	0.951048	-5.37918
MAPK4	-0.06153	-2.78686	-0.0957524	0.924324	0.989563	-4.72902
COG4	0.0614912	5.28914	0.398103	0.693241	0.951048	-5.37088
ESR1	-0.0614885	3.40858	-0.30076	0.765574	0.964929	-5.2347
SNRPN	-0.0614805	5.06754	-0.325896	0.746659	0.961233	-5.37971
CNOT6LP1	-0.0614695	-0.935797	-0.165594	0.869535	0.981493	-4.82471
PDZD11	0.0614681	3.81715	0.582734	0.564222	0.927989	-5.19272
SLC35C1	0.0614454	3.84798	0.404668	0.688457	0.951048	-5.25932
CNTN2	-0.0614284	0.325005	-0.211874	0.833571	0.976778	-4.92983
ASB3	0.0613966	5.24463	0.502675	0.61869	0.939946	-5.32009
AC092835.1	-0.0613874	1.33491	-0.295998	0.769175	0.965588	-5.00861
ARHGAP18	0.0613661	6.76159	0.264422	0.793178	0.968406	-5.42243
RBM42	0.0613219	4.51214	0.387863	0.700727	0.952314	-5.32669
RBM5	0.0613161	6.58134	0.541534	0.591951	0.932404	-5.33047
AC000367.1	-0.0612937	1.32071	-0.243685	0.809056	0.971314	-5.01852
CAPRIN1	-0.0612849	8.15381	-0.58885	0.560163	0.926991	-5.25669
DLG2	0.0612818	1.72086	0.140871	0.888869	0.984848	-5.09185
BRWD1	0.0612803	7.15011	0.498731	0.621435	0.941277	-5.34108
PNISR	0.0612297	6.16665	0.41486	0.681057	0.950402	-5.382
REV1	0.0612158	5.24842	0.552191	0.584715	0.932155	-5.30174
ZNF516	-0.0611747	4.902	-0.239704	0.812114	0.972005	-5.38948
KIAA1755	-0.0611694	1.87132	-0.252004	0.802675	0.970594	-5.08692
TRPC1	-0.0611436	2.22373	-0.150913	0.881007	0.983484	-5.12128
CSGALNACT2	0.0611083	6.25291	0.368121	0.715246	0.955215	-5.39771
ATG2A	0.0610931	5.11055	0.417127	0.679416	0.950402	-5.35325
FKBP15	-0.0610928	6.99	-0.497256	0.622463	0.941854	-5.34139
CAMSAP1	-0.0610867	5.98447	-0.456509	0.651157	0.947905	-5.36624
SSH2	0.06107	6.71811	0.320171	0.750953	0.962075	-5.40985
TAF6L	0.0610496	3.16373	0.373952	0.710946	0.954606	-5.20771
ZNF826P	0.0610141	2.10571	0.305555	0.761954	0.963911	-5.08144
TIAM2	0.0610122	2.71527	0.382651	0.704549	0.952958	-5.13355
DNAJC13	-0.0609788	7.20547	-0.548958	0.586906	0.932155	-5.31401
BYSL	0.0609177	2.95751	0.333806	0.740738	0.960664	-5.18474
CEP76	-0.060896	3.48367	-0.305351	0.762108	0.963963	-5.25342
KDM3B	-0.0608869	6.83485	-0.580196	0.565911	0.928101	-5.30923
ZDHHC5	-0.0608787	6.70856	-0.40205	0.690363	0.951048	-5.38215
AP3D1	-0.0608397	6.70855	-0.337414	0.738043	0.960286	-5.40323
SHMT2	-0.0608077	5.58199	-0.380228	0.706329	0.953408	-5.38764
ARHGEF3	0.0608036	6.20336	0.488362	0.628677	0.943093	-5.35465
KAT8	-0.0607607	4.55388	-0.588996	0.560066	0.926991	-5.2479
FIS1	-0.0607597	5.13081	-0.519616	0.606965	0.936674	-5.31776
CTSC	-0.0607485	9.51579	-0.20025	0.842573	0.978816	-5.30524
ZNF142	0.0607479	4.17824	0.331145	0.742729	0.960739	-5.31566
GGA2	-0.060736	6.40047	-0.309623	0.758887	0.963388	-5.4144
FIGNL1	0.060733	4.34218	0.368185	0.715198	0.955215	-5.31334
SLC25A3	0.0607227	8.15543	0.37658	0.709011	0.954257	-5.34498
ARL4A	0.0606984	4.79554	0.228911	0.820418	0.973954	-5.38697
TRAPPC2B	-0.0606416	2.00755	-0.353696	0.725924	0.958012	-5.07409
CABP4	0.0606272	1.0552	0.221728	0.825957	0.975494	-5.00055
RPL17	-0.060627	9.00511	-0.324624	0.747612	0.96132	-5.31343
CDH13	0.0605859	5.45425	0.226086	0.822595	0.974403	-5.41181
IGHV1-46	0.0605095	5.77481	0.0794523	0.937176	0.993885	-5.44514
PCDHGA11	0.0604811	1.49033	0.240759	0.811302	0.971912	-5.04277
TFDP1	0.0604701	5.91973	0.420585	0.676915	0.949831	-5.37861
FAU	-0.0604202	7.63744	-0.487656	0.629172	0.943093	-5.32579
DNAJC14	0.0604093	5.34023	0.605405	0.549248	0.925504	-5.28416
DPEP2	-0.0603851	2.31313	-0.200089	0.842697	0.978816	-5.11372
BORCS7	-0.0603308	4.54683	-0.318415	0.752273	0.962432	-5.34421
ZBED8	-0.0602811	1.02352	-0.186408	0.85332	0.979703	-5.01054
SAR1A	0.0602651	7.22076	0.581567	0.564999	0.928101	-5.29938
MAP3K7CL	-0.0602649	3.77884	-0.199843	0.842889	0.978821	-5.30257
STK35	0.0602422	4.83953	0.373523	0.711262	0.954606	-5.35167
GIT2	-0.0602092	6.43821	-0.520536	0.606331	0.936265	-5.34064
PRDM16	0.0602059	-0.392193	0.194437	0.847083	0.979157	-4.83738
RPL39	-0.060201	8.6646	-0.260769	0.795968	0.968841	-5.3464
SLC25A51P4	-0.0601295	2.25384	-0.428156	0.671452	0.949831	-5.07989
AL031708.1	0.0601247	0.946859	0.174714	0.862423	0.980954	-4.99311
TOR4A	0.0600936	4.13552	0.252289	0.802457	0.970594	-5.32677
ZNF77	0.060076	2.01746	0.291942	0.772245	0.96577	-5.07463
HOXC9	-0.0600487	0.866277	-0.209295	0.835566	0.977997	-4.98774
GPR160	0.0600462	3.80758	0.305646	0.761886	0.963896	-5.2684
QTRT1	0.0600216	3.21991	0.439804	0.663083	0.948862	-5.1779
MISP3	-0.0600199	-1.11512	-0.168724	0.867093	0.980954	-4.80788
DEDD2	-0.0600127	4.45026	-0.357988	0.722741	0.957873	-5.33133
CD3E	0.0599763	4.86852	0.182818	0.856113	0.979969	-5.39917
SRP9	0.0599756	7.36518	0.403375	0.689398	0.951048	-5.36888
SHISA2	0.0599586	1.15656	0.186701	0.853093	0.979703	-4.99663
PEX26	0.0599576	5.612	0.521643	0.605569	0.936265	-5.33456
ZNF71	-0.0599401	3.13518	-0.467462	0.643388	0.946309	-5.15459
GFOD2	0.0599172	4.81526	0.313106	0.756264	0.96337	-5.36899
MINDY3	0.059901	4.87688	0.327571	0.745404	0.961233	-5.36178
TJP1	-0.0598842	6.44048	-0.338686	0.737094	0.960286	-5.40628
TBC1D22B	-0.0598588	3.91877	-0.499779	0.620705	0.940817	-5.23472
TBC1D4	-0.0598431	5.74518	-0.285356	0.77724	0.966321	-5.41708
KRTCAP3	0.0598339	-0.243812	0.220703	0.826748	0.975544	-4.88625
MARCKS	0.0598274	8.39318	0.421388	0.676334	0.949831	-5.32152
RNF138	0.0598246	5.72831	0.427629	0.671831	0.949831	-5.37205
CEACAM4	0.0598158	1.56198	0.148025	0.883267	0.983551	-5.04652
HOPX	0.0598156	6.73455	0.140846	0.888889	0.984848	-5.44032
CYSTM1	0.0598117	3.82367	0.3315	0.742463	0.960689	-5.27482
ARL4D	0.0598084	3.22251	0.17914	0.858975	0.980272	-5.24059
VPS26B	-0.0597983	5.3585	-0.679339	0.501886	0.914482	-5.24602
POLR2F	-0.0597942	3.45394	-0.470184	0.641464	0.946198	-5.19988
AC275546.4	-0.0597813	-2.21638	-0.0698471	0.944757	0.994883	-4.74667
FBXW9	-0.0597795	1.60323	-0.375005	0.710171	0.954476	-5.03128
FANCF	0.0597767	3.88677	0.361718	0.719978	0.956589	-5.27156
ADAP2	-0.0597717	5.96794	-0.25972	0.79677	0.968945	-5.42567
ZNF273	-0.05977	3.27668	-0.477084	0.636597	0.944287	-5.1681
ALX3	-0.0597229	0.723697	-0.263497	0.793884	0.968406	-4.96372
KAT7	-0.0597046	5.9053	-0.654109	0.517791	0.917667	-5.27337
TOGARAM1	-0.0596859	5.0931	-0.354217	0.725537	0.957873	-5.36764
VKORC1	-0.0596642	4.83225	-0.462982	0.646561	0.946974	-5.32585
SYNGAP1	-0.0596429	2.51735	-0.183278	0.855755	0.979969	-5.16633
NGLY1	-0.0596326	5.20918	-0.403362	0.689408	0.951048	-5.36435
ADA	0.0596166	4.02039	0.343804	0.733278	0.959994	-5.28707
PLCG1	0.0596016	6.21915	0.462899	0.64662	0.946974	-5.36468
CEP164P1	0.0595755	2.2465	0.342274	0.734419	0.960286	-5.09319
ESYT1	0.0595642	7.2445	0.475134	0.637971	0.9446	-5.34587
SMAP1	-0.0595503	5.38289	-0.588307	0.560523	0.927058	-5.29485
INTS12	-0.0595395	3.78769	-0.488039	0.628903	0.943093	-5.22018
FZD5	0.0595174	4.13623	0.328642	0.744602	0.961233	-5.3129
PARVA	-0.0595013	5.94626	-0.243945	0.808856	0.971314	-5.4284
NCALD	0.0594813	4.43555	0.391095	0.698361	0.951351	-5.30615
AGFG2	-0.0594773	3.70249	-0.306084	0.761555	0.963762	-5.27591
NACC2	0.0594618	5.33622	0.510425	0.613313	0.938521	-5.32805
U2AF2	0.0594264	6.04195	0.508788	0.614447	0.938762	-5.34557
AL137803.1	0.0594011	-0.367636	0.189201	0.851149	0.979703	-4.85306
GPR82	-0.0593977	2.09099	-0.259432	0.79699	0.968992	-5.08579
PHLPP1	0.0593961	3.80372	0.243382	0.809288	0.971338	-5.30353
SRRT	0.0593781	5.35712	0.284567	0.777839	0.966321	-5.40272
AC005154.2	0.0592971	-0.820172	0.149305	0.882265	0.983545	-4.82499
PLPP1	0.059273	4.21726	0.267026	0.79119	0.968406	-5.32706
MAD2L1BP	0.0592481	3.76558	0.421805	0.676033	0.949831	-5.24623
PCYT2	-0.0592464	3.58057	-0.427763	0.671735	0.949831	-5.23095
UNC13A	-0.0592304	1.57136	-0.13822	0.890946	0.984937	-5.06368
GPBP1L1	-0.0592119	7.01564	-0.606247	0.548696	0.925118	-5.2917
ANO9	0.0591977	3.05785	0.251377	0.803156	0.970594	-5.20394
DNAJC24	-0.0591915	4.1583	-0.452465	0.654036	0.948263	-5.26431
ZNF181	0.0591653	3.75937	0.288078	0.775175	0.966321	-5.27607
NKAP	-0.0591282	4.27832	-0.632059	0.531911	0.920512	-5.20226
TAF1	-0.0591195	6.11513	-0.401103	0.691053	0.951048	-5.38711
MAP3K7	0.0591012	5.94281	0.48762	0.629197	0.943093	-5.35267
PPP1R12A	-0.0591006	7.3867	-0.380924	0.705817	0.953145	-5.37509
TSG101	0.0590829	5.12241	0.444907	0.65943	0.948333	-5.3447
SNAPC3	0.0590591	4.8794	0.64463	0.523835	0.918311	-5.2374
PHC1	-0.0590524	3.92567	-0.338646	0.737124	0.960286	-5.28066
UBE2G1	-0.0590497	6.0705	-0.388151	0.700516	0.952314	-5.3914
POMGNT2	-0.0590367	2.4599	-0.441602	0.661795	0.948862	-5.09979
ZNF202	-0.0589856	3.23511	-0.438981	0.663673	0.948862	-5.18329
METTL1	-0.0589789	2.6781	-0.296827	0.768548	0.965587	-5.16866
CNOT8	-0.05897	5.82363	-0.587479	0.561071	0.927058	-5.30685
RAB18	0.0589365	7.10241	0.472302	0.639968	0.945609	-5.35085
AC026464.6	0.058935	1.98657	0.300729	0.765597	0.964929	-5.08004
USP42	-0.0588907	4.11538	-0.412102	0.683056	0.950402	-5.28168
HARS1	0.0588635	5.86198	0.515252	0.609976	0.937152	-5.34062
NUBPL	-0.0588595	3.65041	-0.365011	0.717543	0.955538	-5.24051
RPRD1B	-0.0588473	4.82508	-0.572516	0.571038	0.930214	-5.2736
CRAMP1	0.0588441	4.45777	0.268463	0.790094	0.968406	-5.34894
CFAP45	-0.0588389	-0.218252	-0.150591	0.881259	0.983484	-4.88582
BOP1	0.0587874	4.09122	0.340627	0.735646	0.960286	-5.30756
ADAMTSL5	0.0587782	-0.313101	0.165371	0.869709	0.981493	-4.86645
CYB5A	-0.0587513	4.65186	-0.270111	0.788837	0.968406	-5.37574
LRRC59	0.0587336	6.9992	0.395212	0.695351	0.951048	-5.38141
PRKCH	0.0587305	6.81666	0.475437	0.637757	0.944529	-5.35587
MTRF1	0.0587242	3.00347	0.340238	0.735936	0.960286	-5.17366
TRIQK	-0.0587126	3.93971	-0.33851	0.737226	0.960286	-5.28725
PARG	0.0587065	5.13331	0.541629	0.591886	0.932404	-5.30337
UBE3D	0.0586585	1.97453	0.290092	0.773648	0.96577	-5.06896
TENT5A	-0.0586419	6.14527	-0.294963	0.769958	0.965726	-5.41849
GPRC5C	-0.0586291	1.71601	-0.152645	0.879652	0.983299	-5.07424
ZNF99	-0.0586245	-0.125871	-0.215034	0.831127	0.976493	-4.88079
SH2B3	-0.0585645	6.19787	-0.287842	0.775354	0.966321	-5.42024
TJP2	0.0585235	6.42964	0.304404	0.762823	0.964501	-5.41543
ELOF1	-0.0585185	3.82267	-0.43763	0.664642	0.948862	-5.25215
FAM160B1	0.0585074	6.14566	0.444533	0.659698	0.948333	-5.37074
TECRL	0.058495	0.0261856	0.22242	0.825423	0.975457	-4.88289
MCFD2	-0.058482	6.94572	-0.537879	0.594442	0.932404	-5.32703
SHF	-0.0584476	0.992847	-0.19396	0.847453	0.979157	-5.00232
SEMA4C	0.0584348	4.45555	0.264937	0.792785	0.968406	-5.34334
LENG9	-0.0584104	1.62616	-0.341522	0.734979	0.960286	-5.04885
LDAH	0.0583864	4.30607	0.346157	0.731527	0.959669	-5.31476
SETD2	-0.0583724	6.90123	-0.505575	0.616675	0.939474	-5.3424
GALT	-0.0583617	3.62158	-0.439448	0.663338	0.948862	-5.2317
ZNF234	0.0582866	3.55273	0.326126	0.746486	0.961233	-5.24387
PRMT9	0.0582853	4.04952	0.314633	0.755116	0.96337	-5.29434
CKAP5	-0.0582786	6.74224	-0.477274	0.636463	0.944287	-5.35467
NTAN1P2	-0.0582747	-0.353954	-0.150204	0.881562	0.983545	-4.87333
DDRGK1	-0.058231	4.22641	-0.407233	0.686592	0.951048	-5.30279
ARHGEF4	-0.0582134	4.22938	-0.198285	0.844096	0.978821	-5.35812
ZZEF1	-0.0582127	6.98581	-0.354044	0.725666	0.957873	-5.39558
MEX3C	0.0582096	6.00676	0.482537	0.632762	0.943853	-5.3554
DNASE2	0.0581886	6.09427	0.291079	0.7729	0.96577	-5.41911
CSNK2A1	-0.0581261	6.79189	-0.714626	0.480104	0.910229	-5.23619
INPP5K	-0.0581224	4.9577	-0.515451	0.609838	0.937152	-5.30934
PRR19	-0.0581122	0.132705	-0.246922	0.806571	0.970936	-4.9036
OS9	-0.0580892	8.19357	-0.556336	0.581913	0.932155	-5.2723
FBXO31	0.0580048	4.61658	0.325975	0.7466	0.961233	-5.35246
NFYA	-0.0580003	4.95133	-0.331982	0.742102	0.960664	-5.37074
AC016582.3	-0.0579766	2.05549	-0.265557	0.792311	0.968406	-5.07603
MAGEA10	0.057967	-0.530694	0.238927	0.81271	0.9722	-4.83723
TCERG1	0.0579596	5.65057	0.560955	0.578799	0.932155	-5.31244
STAT6	-0.0579568	7.13001	-0.310926	0.757906	0.96337	-5.40041
NUDT12	0.0579534	3.31673	0.221519	0.826118	0.97554	-5.24677
FH	0.0579031	5.7007	0.336802	0.738501	0.960286	-5.40082
DET1	-0.057886	2.18344	-0.344933	0.732438	0.959894	-5.09049
NDUFV3	-0.0578753	5.1304	-0.646182	0.522843	0.918311	-5.25602
GALNT10	0.0578303	6.0547	0.352599	0.726738	0.958028	-5.40205
SLC25A29	-0.0578195	3.12156	-0.326814	0.745971	0.961233	-5.19884
TMEM241	-0.0578169	2.88388	-0.310323	0.75836	0.96337	-5.17911
RPS6KA4	0.0578142	5.64428	0.355786	0.724373	0.957873	-5.39444
TTC30B	-0.0577973	2.81196	-0.367886	0.71542	0.955215	-5.16287
NNAT	0.0577832	-0.249632	0.157479	0.875873	0.982685	-4.88111
PRDM1	-0.0577724	6.92126	-0.218172	0.828702	0.975568	-5.42818
PMS2P6	-0.057767	2.15503	-0.27319	0.786491	0.968363	-5.09897
AC139272.1	0.0577157	3.24024	0.19811	0.844233	0.978821	-5.22725
WDR37	-0.0577034	5.3425	-0.459636	0.648935	0.947831	-5.3499
NRBP1	-0.0576686	6.67519	-0.603962	0.550196	0.9259	-5.29872
KLF11	-0.0576597	5.08114	-0.260572	0.796119	0.968841	-5.3986
MFSD12	0.0576592	5.59129	0.312868	0.756443	0.96337	-5.40554
CDH19	0.0576214	0.560993	0.181014	0.857517	0.979969	-4.95868
LMBRD1	-0.0576108	5.90419	-0.453628	0.653207	0.948263	-5.36621
MRNIP	-0.0576078	3.72958	-0.307041	0.760833	0.963593	-5.26222
REL	-0.0575681	7.18386	-0.362501	0.719399	0.956389	-5.38865
EXOC4	-0.0575652	6.40555	-0.572437	0.57109	0.930214	-5.31693
HERC2P2	-0.0575446	4.57732	-0.202078	0.841156	0.978587	-5.36242
ZBTB6	0.0575267	4.91657	0.396621	0.694322	0.951048	-5.34688
SLC45A4	-0.0575181	4.49424	-0.352667	0.726688	0.958028	-5.33138
NLGN4X	-0.057497	2.79847	-0.17351	0.863361	0.980954	-5.15013
FBXO42	-0.0574739	5.10901	-0.464976	0.645148	0.946309	-5.3381
ZNF398	0.0574654	4.84786	0.44477	0.659528	0.948333	-5.32236
PLK1	0.0574615	3.17312	0.150757	0.881129	0.983484	-5.23353
NAPB	0.0574494	3.73049	0.3681	0.715261	0.955215	-5.24034
TMEM200B	0.05744	2.21948	0.283843	0.778389	0.966321	-5.09165
ADNP2	0.0574169	5.53395	0.552884	0.584247	0.932155	-5.31487
SIX5	-0.0574057	1.82018	-0.218678	0.828312	0.975568	-5.09037
PCF11	-0.0574033	6.71067	-0.522451	0.605013	0.936265	-5.33773
GLIPR2	0.0573989	6.14798	0.264707	0.79296	0.968406	-5.42539
ZNF277	0.0573987	5.03116	0.332624	0.741622	0.960664	-5.37309
SGPP1	0.0573924	5.80477	0.302177	0.764504	0.964642	-5.41184
FBXO7	0.0573851	6.52369	0.618809	0.540493	0.923742	-5.29286
RSRP1	0.0573823	5.43965	0.269889	0.789006	0.968406	-5.40388
ZNF620	-0.0573816	1.59935	-0.21638	0.830087	0.976281	-5.05425
NDUFS8	0.0573564	4.58998	0.43731	0.664871	0.948862	-5.31676
ARHGAP32	-0.0573548	5.24558	-0.287816	0.775373	0.966321	-5.40035
UBL5	0.0573449	5.69487	0.358979	0.722007	0.957587	-5.39458
CCDC148	-0.0573339	-0.322773	-0.268507	0.790061	0.968406	-4.86198
POLR1E	0.0573301	4.21169	0.393886	0.69632	0.951048	-5.29865
NSUN5P2	0.0573282	1.23317	0.247025	0.806492	0.970936	-5.00368
TNPO1P1	0.0573229	-0.416772	0.21809	0.828766	0.975568	-4.8533
LINC00888	-0.0573121	1.94175	-0.356543	0.723812	0.957873	-5.05924
GDI2	0.0573084	8.5384	0.466595	0.644002	0.946309	-5.29209
HDAC7	-0.0572832	5.50415	-0.303573	0.76345	0.964528	-5.40635
FBXO3	0.0572524	5.56724	0.340001	0.736113	0.960286	-5.39563
CHMP6	-0.0572384	3.62943	-0.300609	0.765689	0.964929	-5.26483
USP24	-0.057223	7.31133	-0.438752	0.663837	0.948862	-5.35696
LYNX1-SLURP2	-0.0572142	2.12693	-0.103771	0.918009	0.989069	-5.14633
RAB39B	-0.0572092	2.3068	-0.210247	0.834829	0.97738	-5.1272
TACC3	0.0571542	4.95705	0.251998	0.80268	0.970594	-5.38802
TBL3	-0.0571418	3.94922	-0.342555	0.734209	0.960286	-5.29514
RAB19	-0.0571249	1.59259	-0.212296	0.833244	0.976778	-5.05845
EEF1A1P9	0.0570991	1.42563	0.20098	0.842007	0.978816	-5.04919
JRKL	0.0570511	3.64233	0.447107	0.657858	0.948333	-5.21629
RAP1GAP2	0.0570291	3.59524	0.282817	0.779168	0.966321	-5.2649
NCKAP5L	-0.0569885	4.18318	-0.263808	0.793647	0.968406	-5.32791
RASSF1	0.0569815	4.70312	0.419452	0.677734	0.950231	-5.31895
SIPA1L3	-0.0569795	4.73525	-0.248835	0.805104	0.970936	-5.37958
YJU2	0.0569577	3.49831	0.429959	0.670153	0.949821	-5.22035
XIAP	-0.0569485	6.95896	-0.442094	0.661443	0.948862	-5.3643
SOX6	-0.0569484	1.61211	-0.245077	0.807987	0.97107	-5.06326
CIAO3	0.0569225	3.50663	0.424955	0.673759	0.949831	-5.21179
ZFP92	0.056919	1.45702	0.230397	0.819273	0.973758	-5.03526
AC115223.1	-0.0568976	1.20542	-0.236265	0.814757	0.97241	-5.01711
SYNJ2BP	-0.0568653	5.33485	-0.450643	0.655335	0.948263	-5.35419
NR6A1	-0.0568526	1.38548	-0.261244	0.795606	0.968699	-5.03721
ELP4	-0.0568486	4.53408	-0.415175	0.680829	0.950402	-5.31628
ZFAND2A	0.0568329	3.41565	0.211893	0.833556	0.976778	-5.25702
ANAPC11	0.056822	4.25929	0.520534	0.606332	0.936265	-5.25698
IPO13	-0.0568137	4.33888	-0.265284	0.792519	0.968406	-5.34718
RALGPS2	-0.0568063	6.04156	-0.213234	0.832519	0.976778	-5.43552
AC093752.1	0.0567969	3.08956	0.326674	0.746076	0.961233	-5.17179
TPM3	0.0567833	8.65393	0.435959	0.665841	0.948862	-5.29831
AC138409.1	-0.056759	2.06076	-0.138132	0.891015	0.984937	-5.09521
CAST	-0.0567546	8.36272	-0.596865	0.554864	0.926888	-5.24487
PIK3R4	0.056714	5.50007	0.410295	0.684368	0.951048	-5.37132
MPZL3	-0.0566893	5.62699	-0.168944	0.866921	0.980954	-5.43846
IMP3	0.0566734	5.18986	0.38396	0.703589	0.952884	-5.36914
SHC2	-0.0566479	1.03891	-0.148743	0.882705	0.983551	-5.02358
ZCCHC14	-0.0566464	5.09158	-0.342431	0.734302	0.960286	-5.37464
NDUFS7	0.0566392	4.35877	0.335533	0.739449	0.960286	-5.33138
SLC23A2	-0.056618	5.70721	-0.361579	0.720081	0.956589	-5.39391
INPP4B	0.0566167	5.92267	0.344289	0.732918	0.959894	-5.40281
SREK1IP1	-0.0565859	5.3583	-0.292331	0.771951	0.96577	-5.40499
XKR6	0.0565815	1.13075	0.260276	0.796346	0.968841	-5.00289
SNX22	-0.0565744	3.00364	-0.273087	0.786569	0.968368	-5.19307
TMBIM4	0.0565642	6.27506	0.309859	0.758709	0.96337	-5.41461
BTN2A2	-0.0565575	5.22572	-0.333093	0.741272	0.960664	-5.38566
GANAB	-0.0565498	7.63952	-0.328958	0.744365	0.961233	-5.37963
CAD	-0.0565442	5.19104	-0.396769	0.694214	0.951048	-5.36678
RPL4	-0.0565398	9.94405	-0.382774	0.704459	0.952958	-5.24571
ZSCAN25	0.0565376	4.46121	0.398215	0.693159	0.951048	-5.31082
BCAP31	0.0565012	6.92864	0.547386	0.587972	0.932155	-5.32128
LRRC20	-0.0564885	2.54191	-0.225168	0.823303	0.974481	-5.16869
NUP88	0.056482	5.3774	0.414568	0.681269	0.950402	-5.3658
PIH1D2	0.0564803	-0.502544	0.169589	0.866418	0.980954	-4.86307
AC022137.3	0.0564555	1.15804	0.191905	0.849048	0.979517	-5.01403
ZNF79	0.0564458	3.3188	0.433315	0.66774	0.949528	-5.18553
NDUFV1	0.056441	6.06788	0.528035	0.601176	0.934651	-5.33693
C8orf33	-0.0564342	4.7867	-0.537964	0.594384	0.932404	-5.28884
RHOV	0.0564315	3.60223	0.165805	0.86937	0.981493	-5.30155
PSMD3	0.0564304	6.34075	0.519134	0.607297	0.936937	-5.34143
MCMDC2	0.0564208	0.545263	0.238218	0.813256	0.972285	-4.94382
OR10AH1P	-0.0563892	0.437781	-0.291015	0.772948	0.96577	-4.93312
SUCLG1	0.0563488	5.49461	0.376985	0.708713	0.954219	-5.38384
CCDC186	0.0563301	6.2242	0.411738	0.68332	0.950402	-5.38353
SLCO5A1	0.0562928	3.00391	0.274137	0.785769	0.968282	-5.19353
DISC1	0.0562924	4.71014	0.257253	0.798657	0.969423	-5.36297
PCDHGC3	-0.0562866	4.8901	-0.227776	0.821293	0.973954	-5.39033
RMDN1	0.056241	5.40613	0.357806	0.722875	0.957873	-5.38267
SLC38A5	0.0562217	4.66092	0.221839	0.825872	0.975494	-5.38154
CCDC136	-0.0562106	0.935774	-0.165023	0.869981	0.981508	-4.99013
PARP1	-0.0562105	7.17156	-0.367313	0.715843	0.955215	-5.38406
BTBD7P1	0.0561797	-0.491762	0.171579	0.864867	0.980954	-4.84903
RBM18	0.0561703	4.88118	0.491214	0.626681	0.943093	-5.31193
CBWD2	0.0561648	4.76481	0.400419	0.691551	0.951048	-5.33579
ANKRD11	-0.0561632	6.38223	-0.288001	0.775233	0.966321	-5.42013
KLHL11	-0.0561223	5.33283	-0.479599	0.634826	0.944026	-5.34035
AOX1	-0.0561056	5.51818	-0.166218	0.869048	0.981493	-5.43491
TMEM263	-0.056093	5.74797	-0.485513	0.630673	0.943331	-5.35052
TBC1D12	0.0560918	4.37237	0.302517	0.764247	0.964638	-5.32793
MRPL22	-0.0560629	3.39699	-0.428973	0.670863	0.949831	-5.20833
PARGP1	-0.0560506	3.1643	-0.378771	0.7074	0.95371	-5.17608
ZNF225	0.0560045	3.3627	0.388977	0.699911	0.951897	-5.19779
ZNF749	0.0559614	2.77576	0.30852	0.759719	0.963575	-5.1605
RPS6KA3	0.0559516	7.61088	0.426729	0.67248	0.949831	-5.35449
TRAF7	0.0558971	5.78939	0.336534	0.738701	0.960286	-5.40422
C14orf93	0.0558798	2.29254	0.369884	0.713945	0.955215	-5.09592
UBOX5	-0.0558743	3.56349	-0.357495	0.723106	0.957873	-5.24653
TAF2	0.0558631	5.66215	0.530961	0.599171	0.933904	-5.32841
RSL24D1	0.0558629	6.3231	0.271128	0.788062	0.968406	-5.4241
BHLHE40	0.0558571	7.34588	0.205724	0.83833	0.978282	-5.42177
ZDHHC9	-0.0558414	4.52503	-0.265112	0.792651	0.968406	-5.35826
ZNF570	-0.0558379	3.90677	-0.423769	0.674615	0.949831	-5.25303
OR2A7	0.0558324	0.960299	0.0943649	0.925417	0.989929	-5.00695
AGAP6	0.0558196	2.58414	0.254043	0.801113	0.970268	-5.13003
SMAD2	-0.0558027	7.49195	-0.576971	0.568061	0.929328	-5.29267
HCFC2	0.0556975	4.87351	0.327748	0.745271	0.961233	-5.36216
TMEM203	0.0556913	4.28979	0.530568	0.59944	0.933913	-5.25597
PSMB7	0.0556881	6.24184	0.406701	0.686978	0.951048	-5.38538
ABRAXAS2	0.055677	4.91693	0.638932	0.527487	0.920084	-5.2455
YWHAH	0.0556377	6.93787	0.332976	0.741359	0.960664	-5.40092
PREP	-0.0556257	5.41901	-0.507778	0.615148	0.939167	-5.33299
TTYH3	0.0555977	6.18167	0.205645	0.838391	0.978282	-5.43708
BCAT2	-0.0555949	3.01534	-0.39566	0.695024	0.951048	-5.17319
HSF1	0.0555268	4.54993	0.317413	0.753025	0.962498	-5.35485
RXYLT1	0.0555104	3.7344	0.387956	0.700659	0.952314	-5.24756
TMCO1	0.0554897	6.40138	0.465068	0.645083	0.946309	-5.36351
UNC80	-0.0554841	3.25302	-0.340506	0.735737	0.960286	-5.20226
ZNF658	0.0554608	3.39199	0.239049	0.812616	0.9722	-5.24146
TNFSF4	0.0554534	1.90588	0.234771	0.815906	0.972872	-5.09553
EXOSC6	0.0554098	5.45011	0.538799	0.593814	0.932404	-5.31864
FARSB	-0.0554061	4.83719	-0.395517	0.695128	0.951048	-5.3503
IGHV4-55	-0.0553993	0.609756	-0.0651279	0.948484	0.995106	-4.96199
MT1G	0.055369	1.95484	0.0973718	0.923048	0.989069	-5.09834
STK10	0.0553469	7.02876	0.368378	0.715056	0.955215	-5.39017
ELP2	0.0552701	5.97802	0.447531	0.657555	0.948311	-5.36887
KCTD18	0.0552297	4.66222	0.582209	0.564571	0.928101	-5.25627
SLC25A45	-0.0551966	3.19303	-0.264048	0.793463	0.968406	-5.2192
H4C5	-0.0551734	6.40172	-0.392248	0.697517	0.951048	-5.38945
TSPAN32	0.0551449	2.16619	0.155954	0.877065	0.982934	-5.11263
TRIP6	0.0551221	4.74743	0.364831	0.717676	0.955538	-5.34893
ZNF383	-0.0551047	4.09895	-0.455604	0.651801	0.947905	-5.26146
AC004593.2	0.055088	0.306394	0.115782	0.908561	0.98738	-4.94264
OR7A17	0.0550783	0.341067	0.258218	0.797919	0.969149	-4.91459
MGA	0.0550635	6.86509	0.420322	0.677104	0.949899	-5.37512
IKZF2	0.0550583	5.4325	0.32486	0.747436	0.961318	-5.39541
ILF2	0.0550369	7.00969	0.468833	0.642418	0.946309	-5.35431
TBC1D2B	-0.0550312	7.31772	-0.396426	0.694465	0.951048	-5.37375
POLR2G	0.0550306	5.2493	0.403338	0.689426	0.951048	-5.36422
RORB	0.0550272	0.791462	0.218594	0.828377	0.975568	-4.98112
FAM76B	0.0550066	4.6727	0.440119	0.662857	0.948862	-5.30845
PCYT1A	0.0550058	6.74867	0.461403	0.647681	0.947825	-5.36168
PDLIM2	-0.0549766	4.47061	-0.313919	0.755653	0.96337	-5.34677
ZMYM2	-0.0549755	6.91401	-0.382946	0.704333	0.952958	-5.38775
SNRPD3	0.0549725	5.65958	0.361293	0.720293	0.95662	-5.39386
GNPTG	0.0549593	5.12392	0.432545	0.668293	0.949528	-5.35012
GOLGA2P11	0.0549577	-0.305821	0.186604	0.853168	0.979703	-4.85853
APBB1IP	-0.054918	5.32525	-0.227608	0.821423	0.973954	-5.4158
OR6Y1	-0.0548997	1.53914	-0.234266	0.816295	0.972997	-5.03517
MEGF10	0.0548898	1.55455	0.123269	0.902677	0.986223	-5.03801
CCZ1B	0.0548827	5.49617	0.413226	0.682242	0.950402	-5.37026
PPARD	0.0548571	5.08698	0.226554	0.822235	0.974245	-5.40247
DCTPP1	-0.0548335	3.28743	-0.336022	0.739083	0.960286	-5.22652
C5	-0.0548248	2.10857	-0.226365	0.822381	0.974351	-5.11329
ATP2C2	-0.054824	2.3359	-0.142391	0.887679	0.984617	-5.15181
SGTA	0.0548229	4.69451	0.335951	0.739136	0.960286	-5.35488
TRIM26	-0.0548024	5.64133	-0.294823	0.770064	0.965726	-5.41283
CLTC	0.0548002	9.55676	0.547876	0.58764	0.932155	-5.21083
SNAPC5	0.0547992	3.66009	0.317932	0.752635	0.962498	-5.26553
CICP16	0.0547675	-0.714208	0.155798	0.877187	0.982934	-4.8241
USP9X	0.0547628	8.45077	0.385147	0.702718	0.952819	-5.32819
JAK1	0.0547582	8.73604	0.504449	0.617458	0.939477	-5.27007
CENPW	0.0547509	2.00582	0.249647	0.804481	0.970936	-5.09052
ARSA	0.0547421	4.6678	0.229733	0.819785	0.973758	-5.3776
AKR7L	0.0547124	-0.51047	0.138901	0.890413	0.984937	-4.85279
CLDN5	-0.0546909	2.11774	-0.16588	0.869311	0.981493	-5.11438
CACNG8	0.0546882	0.764064	0.198575	0.843872	0.978821	-4.96337
OAF	-0.0546842	3.96569	-0.237869	0.813523	0.97241	-5.32283
NDUFA4	-0.0546807	6.11993	-0.366392	0.716522	0.955494	-5.39849
SCN7A	-0.0546799	0.894237	-0.236123	0.814866	0.97241	-4.97737
UBE2O	-0.0546473	4.66522	-0.333581	0.740907	0.960664	-5.34936
PUDP	-0.0545821	3.39698	-0.269263	0.789483	0.968406	-5.25456
ATXN7	0.0545677	6.09159	0.342473	0.73427	0.960286	-5.40492
ANGPTL7	-0.0545588	-0.482648	-0.161222	0.872948	0.982343	-4.83507
FGD1	-0.0545361	1.98392	-0.182484	0.856373	0.979969	-5.10573
ICAM3	0.0545242	5.50384	0.25559	0.799929	0.969887	-5.41436
KCNAB3	0.0545232	0.653276	0.177104	0.860561	0.980954	-4.94958
FAM160A2	-0.0545198	3.86119	-0.452303	0.654151	0.948263	-5.24089
MKKS	-0.0544927	4.20589	-0.340229	0.735943	0.960286	-5.31408
SIDT1	0.0544573	3.50445	0.197895	0.844399	0.978821	-5.25676
RELL2	-0.0544503	1.85861	-0.287814	0.775375	0.966321	-5.07444
UBE2A	0.0544018	5.5003	0.507189	0.615556	0.939474	-5.33481
DMTF1	0.054378	5.75363	0.414681	0.681187	0.950402	-5.37598
TENT4A	0.0543623	4.83834	0.325648	0.746845	0.961272	-5.35679
SMC5	0.054347	6.13872	0.564004	0.576746	0.932155	-5.32078
KCNK5	-0.0543346	2.547	-0.249714	0.80443	0.970936	-5.1641
SERINC1	0.0543295	8.40952	0.340709	0.735585	0.960286	-5.34419
FKRP	0.0543129	2.76909	0.262405	0.794718	0.968525	-5.17723
INTS4P1	0.0543013	-0.490337	0.167912	0.867726	0.981234	-4.85933
POLR3C	-0.0542975	4.96946	-0.588696	0.560265	0.926991	-5.27412
RNF111	-0.0542971	5.38824	-0.373415	0.711342	0.954606	-5.37856
GOLGA4	-0.0542592	7.65145	-0.515948	0.609495	0.937152	-5.31475
AC098650.1	0.054257	1.00265	0.245454	0.807697	0.970958	-4.9756
EEF1A1P6	0.0542502	3.62614	0.263814	0.793642	0.968406	-5.26985
ADGRF4	0.054248	3.15635	0.142608	0.887508	0.984617	-5.25355
PURB	-0.0542451	6.90805	-0.417201	0.679362	0.950402	-5.37651
MTPN	0.0542184	8.12132	0.559677	0.57966	0.932155	-5.27496
AK9	0.0541674	2.27664	0.418719	0.678264	0.950231	-5.0796
INSIG1	0.0541635	6.48166	0.290427	0.773393	0.96577	-5.4189
PCIF1	-0.0541414	4.18475	-0.347348	0.730641	0.959564	-5.30219
RYR2	-0.0541382	0.519324	-0.181333	0.857269	0.979969	-4.97516
LINC00680	0.0541301	2.86668	0.430854	0.669509	0.949779	-5.12936
ROCK2	-0.0541192	6.80744	-0.432756	0.668141	0.949528	-5.37261
SLC17A9	-0.0541144	3.21054	-0.178645	0.85936	0.980515	-5.22564
VANGL1	-0.0540913	4.82146	-0.225115	0.823344	0.974481	-5.39437
CCDC144A	-0.0540769	3.656	-0.141693	0.888225	0.984776	-5.27173
AC025423.2	0.0540418	2.91764	0.309097	0.759284	0.963412	-5.17398
UQCR11	-0.0540109	4.79057	-0.287587	0.775547	0.966321	-5.3792
IGSF9B	-0.0540101	1.23136	-0.113959	0.909993	0.987619	-5.04677
SOCS5	-0.0540067	5.36141	-0.377127	0.708609	0.954214	-5.37468
RPUSD1	0.0539773	3.28517	0.327504	0.745454	0.961233	-5.21898
ZNF718	0.0539603	2.9108	0.293521	0.77105	0.965726	-5.17006
HDGFL2	-0.0539528	4.52772	-0.354378	0.725418	0.957873	-5.33637
SHANK2	-0.053949	1.08005	-0.125162	0.901191	0.985876	-5.00525
ACTN4	-0.053938	7.97307	-0.246074	0.807222	0.970958	-5.38554
COPS2	0.0539361	6.43194	0.578462	0.567067	0.928928	-5.31384
GCC1	0.0539186	5.1824	0.549925	0.58625	0.932155	-5.30302
FOXP2	0.0539099	2.41526	0.22735	0.821621	0.973954	-5.13912
STRN4	0.0539016	5.18387	0.310264	0.758404	0.96337	-5.38757
TRAF3IP1	0.0538996	3.60038	0.22763	0.821405	0.973954	-5.27496
MTMR2	0.0538979	5.50905	0.415787	0.680386	0.950402	-5.36916
SUZ12P1	-0.0538977	3.21913	-0.360796	0.720661	0.956766	-5.19124
SNN	-0.053885	5.3061	-0.509846	0.613714	0.938593	-5.32759
RPS6KC1	-0.053881	5.26445	-0.52797	0.601221	0.934651	-5.31689
MYO18B	0.0538627	-2.21679	0.0734838	0.941886	0.994883	-4.72954
SCAF11	0.0538624	8.00914	0.425069	0.673677	0.949831	-5.33825
ANKRD46	0.0538546	3.77577	0.304196	0.762979	0.964501	-5.27509
DDX31	0.0538182	3.5895	0.33631	0.738868	0.960286	-5.24944
BRD7	0.0538156	6.16688	0.425359	0.673468	0.949831	-5.37882
PDCL	-0.0538005	4.98257	-0.559258	0.579942	0.932155	-5.28874
THEM6	-0.0537879	2.93648	-0.3259	0.746656	0.961233	-5.18549
S1PR3	-0.0537547	4.46983	-0.184408	0.854876	0.979969	-5.36535
ARF5	-0.0537532	5.49694	-0.383939	0.703604	0.952884	-5.3844
TRBV19	0.05375	0.546118	0.149794	0.881883	0.983545	-4.97841
NUFIP2	0.0537428	7.8853	0.539337	0.593448	0.932404	-5.29723
SLC6A2	-0.0537383	-1.0959	-0.113231	0.910566	0.987619	-4.82858
TRERF1	-0.0537298	5.22992	-0.293612	0.770981	0.965726	-5.39422
PSME3	-0.0537207	5.91064	-0.387874	0.700719	0.952314	-5.39031
TFAP2C	-0.053719	4.26316	-0.194135	0.847317	0.979157	-5.35699
AC244489.1	-0.0536971	1.96113	-0.194122	0.847327	0.979157	-5.08071
AL590764.2	-0.0536075	1.02219	-0.134643	0.893751	0.984946	-4.98517
OR4F17	-0.0536057	4.41197	-0.256946	0.798892	0.969484	-5.34095
ZNF433	0.053583	2.24901	0.297575	0.767982	0.965472	-5.0918
DENR	0.0535784	5.90108	0.467454	0.643393	0.946309	-5.36098
CEP164	0.0535666	4.47049	0.423065	0.675123	0.949831	-5.30419
BCL7B	0.053545	4.28787	0.384991	0.702832	0.952819	-5.31091
PGM5P2	-0.0535446	3.19675	-0.260211	0.796395	0.968841	-5.21359
ZDBF2	-0.0535378	4.3648	-0.332119	0.742	0.960664	-5.32613
LCORL	0.0534756	5.1839	0.296786	0.768579	0.965587	-5.38773
MCU	-0.0534429	4.4656	-0.330917	0.742899	0.960855	-5.33693
ZNF721	-0.0534416	4.78791	-0.390685	0.698661	0.951457	-5.34098
ARID5B	-0.0534062	7.51932	-0.310881	0.75794	0.96337	-5.38988
DNAH12	-0.0534057	-1.25969	-0.129553	0.897744	0.985252	-4.78652
ZNF583	-0.0534042	2.54866	-0.237023	0.814174	0.97241	-5.15442
TARS2	-0.0534023	4.13211	-0.436802	0.665235	0.948862	-5.27742
MMRN2	0.05339	4.61116	0.240399	0.811579	0.971975	-5.3642
GABPB2	0.0533434	4.68461	0.393231	0.696799	0.951048	-5.33667
PWWP3A	-0.0532817	4.36539	-0.45482	0.652359	0.948263	-5.28745
ACOT8	0.0532219	2.94378	0.347146	0.730791	0.959564	-5.18066
GULP1	0.0531991	2.53304	0.189607	0.850834	0.979703	-5.14198
PTEN	0.0531693	8.1096	0.344633	0.732662	0.959894	-5.35987
NIPSNAP1	0.0531522	4.27156	0.391689	0.697926	0.951061	-5.3048
KLHDC10	-0.0531391	5.57844	-0.531685	0.598675	0.933789	-5.32735
LRRC14	0.0531173	3.65163	0.379406	0.706933	0.953621	-5.24617
CTR9	-0.0531027	6.07794	-0.415969	0.680254	0.950402	-5.38195
SRSF1	0.0530926	7.8413	0.405688	0.687716	0.951048	-5.34745
SMG9	-0.0530807	4.10563	-0.345161	0.732268	0.959894	-5.30732
CCDC7	0.0530806	3.86663	0.209807	0.83517	0.9776	-5.30023
ASCC1	0.0530437	4.49722	0.59182	0.558196	0.926888	-5.24123
HEXIM2	0.0530135	1.72979	0.276694	0.783823	0.96797	-5.05527
MRAS	-0.053006	5.11119	-0.250773	0.803618	0.970862	-5.4003
DZANK1	-0.0530003	1.61994	-0.253559	0.801485	0.970268	-5.03509
ZSCAN2	-0.0529853	2.77479	-0.273805	0.786023	0.968282	-5.15901
IL31RA	-0.0529557	2.72564	-0.181313	0.857284	0.979969	-5.18814
CDK5RAP2	0.0529017	5.88799	0.313929	0.755645	0.96337	-5.41069
NFYB	-0.052837	4.64456	-0.320222	0.750915	0.962075	-5.35001
ETS1	-0.0528287	8.42266	-0.289554	0.774055	0.965948	-5.3551
KAT6A	0.0528134	7.12112	0.467397	0.643434	0.946309	-5.35314
RC3H1	-0.0528098	6.50877	-0.258179	0.797949	0.969149	-5.42613
PNPO	-0.0528043	4.63888	-0.304313	0.762892	0.964501	-5.36827
MRPS21	0.0527959	4.85422	0.434839	0.666644	0.94912	-5.33401
AC009237.3	-0.0527222	1.24402	-0.218381	0.828541	0.975568	-5.02575
MEGF11	-0.0526838	1.47984	-0.168208	0.867495	0.981168	-5.06118
MAP7	-0.0526755	4.64635	-0.169191	0.866728	0.980954	-5.38929
DGKI	0.0526525	1.43174	0.122144	0.903561	0.986565	-5.05994
SPRED1	0.0526477	7.01322	0.365408	0.71725	0.955538	-5.3917
TMCO6	0.0526426	2.28949	0.324046	0.748045	0.961562	-5.09319
AC009053.2	0.052639	3.40912	0.29331	0.77121	0.965726	-5.22815
NOL12	0.0526223	3.18457	0.414249	0.6815	0.950402	-5.19124
NSUN3	0.0526197	4.69844	0.363382	0.718747	0.956152	-5.34153
RPTOR	0.0526074	5.0208	0.29873	0.767109	0.965085	-5.37985
PA2G4	-0.0525918	6.52955	-0.377066	0.708653	0.954214	-5.39322
LANCL1	0.0525441	5.88505	0.367285	0.715864	0.955215	-5.3956
IGBP1	-0.0524973	5.39995	-0.441122	0.662138	0.948862	-5.35976
ZNF595	-0.0524889	2.90003	-0.275338	0.784855	0.968282	-5.17886
USP27X	-0.0524761	1.60784	-0.348092	0.730087	0.959475	-5.03143
SRGAP2	-0.0524591	5.78537	-0.380436	0.706176	0.953408	-5.39091
DPY19L2P2	0.0524414	2.87142	0.32826	0.744888	0.961233	-5.15765
MARS2	0.052414	3.04914	0.375652	0.709695	0.954439	-5.17461
SEC11A	-0.052409	6.42312	-0.437823	0.664503	0.948862	-5.37378
HERC2P3	-0.052407	3.3366	-0.196697	0.845328	0.978821	-5.23995
UTP4	-0.0524029	4.10529	-0.200415	0.842445	0.978816	-5.33792
SMARCA4	-0.0523855	6.22069	-0.296476	0.768813	0.965588	-5.41809
MTHFD2L	-0.0523773	3.31445	-0.290378	0.77343	0.96577	-5.22689
PARL	-0.0523771	5.03214	-0.422928	0.675222	0.949831	-5.34614
TMEM39A	0.0523551	4.84464	0.434855	0.666634	0.94912	-5.32703
ABCC4	-0.0523545	5.23572	-0.389208	0.699742	0.951897	-5.36586
PEX19	0.0523543	5.2369	0.521695	0.605533	0.936265	-5.3205
C1orf216	-0.0523418	3.96489	-0.51483	0.610267	0.937152	-5.22907
N6AMT1	0.0523317	2.53395	0.30674	0.76106	0.963593	-5.13772
TRNT1	0.0522705	4.41759	0.429955	0.670156	0.949821	-5.29944
THOC2	-0.0522603	6.3007	-0.512599	0.611809	0.937934	-5.34453
WDR83	0.0522231	2.39554	0.336074	0.739044	0.960286	-5.12268
ASAH1	-0.0522208	8.42068	-0.243782	0.808981	0.971314	-5.36259
NDUFA4L2	0.0522176	3.98787	0.1278	0.89912	0.985763	-5.33672
ZNF585B	-0.0521937	4.09812	-0.287276	0.775783	0.966321	-5.31813
MEMO1	0.0521926	5.041	0.326662	0.746084	0.961233	-5.37802
ELOVL5	-0.0521757	6.82782	-0.39024	0.698986	0.951562	-5.38631
ZNF429	-0.0521609	3.79111	-0.409781	0.684741	0.951048	-5.25124
ITSN2	-0.0521585	7.13824	-0.526001	0.602573	0.935534	-5.32715
OR2T12	-0.0521537	2.76362	-0.248952	0.805015	0.970936	-5.16376
MCF2L2	0.0521517	3.02165	0.223962	0.824233	0.975129	-5.1863
MARS1	0.0521348	6.47457	0.26324	0.79408	0.968525	-5.42567
NNT	-0.0521026	6.33651	-0.445857	0.658751	0.948333	-5.37139
HOMER1	0.052092	3.98686	0.177645	0.86014	0.980831	-5.32351
EEF1A1P3	-0.0520791	0.759721	-0.226197	0.82251	0.974369	-4.95773
ZNF813	0.0520483	3.91916	0.241102	0.811039	0.971873	-5.30017
RPAP3	-0.0519856	4.68301	-0.472968	0.639498	0.945391	-5.30197
CTRL	-0.0519556	-0.341038	-0.101433	0.91985	0.989069	-4.8937
SLC26A11	0.0519544	3.21994	0.286696	0.776223	0.966321	-5.21141
SH3GLB1	0.0519209	7.38205	0.542348	0.591397	0.932404	-5.3138
FRRS1	-0.051879	4.65084	-0.251236	0.803264	0.970594	-5.37725
PPP3CC	0.0518754	5.39595	0.286322	0.776507	0.966321	-5.39812
HMGN2	0.0518661	7.74767	0.439287	0.663453	0.948862	-5.3385
ACSM2A	-0.0518256	1.02119	-0.18217	0.856617	0.979969	-5.00013
GSK3B	-0.0518108	6.22553	-0.536836	0.595154	0.932404	-5.33388
TPST1	-0.0517952	4.31301	-0.236798	0.814347	0.97241	-5.34299
TRAPPC12	-0.0517911	4.90861	-0.397554	0.693641	0.951048	-5.3469
KIF5C	-0.051788	2.19452	-0.163953	0.870816	0.981709	-5.11983
ZBED6CL	-0.0517844	4.86754	-0.270599	0.788465	0.968406	-5.38581
RAB35	-0.0517771	5.59529	-0.326067	0.74653	0.961233	-5.40392
TRMT11	0.0517699	3.4715	0.292246	0.772015	0.96577	-5.24406
AC036176.2	0.0517498	-0.657579	0.136247	0.892493	0.984946	-4.83161
CCDC81	-0.0517057	-0.194903	-0.182013	0.856739	0.979969	-4.86777
ZNF768	-0.051701	3.40274	-0.376549	0.709034	0.954257	-5.22434
ARID3A	0.0516982	4.49514	0.244504	0.808427	0.971284	-5.35202
APC	-0.0516952	6.36306	-0.495047	0.624004	0.941903	-5.35186
CASK	-0.051685	5.69603	-0.458294	0.649889	0.947905	-5.35767
SCAMP3	-0.0516595	4.51565	-0.346683	0.731135	0.959587	-5.34396
PDPK1	0.0516573	6.31212	0.514205	0.610698	0.937152	-5.34371
PRELID2	-0.0516419	1.7691	-0.212781	0.83287	0.976778	-5.064
LONP1	0.051616	5.54556	0.419144	0.677957	0.950231	-5.37057
MSX1	-0.0515941	0.84713	-0.171327	0.865063	0.980954	-4.98074
BBS2	-0.0515567	4.79015	-0.264492	0.793125	0.968406	-5.38029
CPN2	0.0515484	-0.224344	0.217641	0.829113	0.975578	-4.85917
CRACR2A	-0.051538	4.04837	-0.293385	0.771153	0.965726	-5.29752
TLK2	-0.0515341	5.71848	-0.490188	0.627399	0.943093	-5.34713
CPSF7	-0.05153	5.33234	-0.375708	0.709653	0.954439	-5.37807
CSF2RA	0.0515185	5.54414	0.205682	0.838363	0.978282	-5.42125
HSDL2	0.0515181	5.12298	0.193598	0.847734	0.979255	-5.41853
RANBP10	-0.051473	4.0576	-0.281987	0.779798	0.966321	-5.31919
CEP295NL	0.051457	0.560658	0.14373	0.886629	0.984321	-4.94617
ZNF131	0.0513762	5.21874	0.534619	0.596668	0.932404	-5.30775
SAMD8	0.0513749	6.08275	0.50355	0.618082	0.939611	-5.34731
PRPSAP1	0.0513731	4.7086	0.450538	0.655409	0.948263	-5.31523
ZNF274	0.0513671	4.65786	0.459318	0.649161	0.947831	-5.30729
POLR2J	-0.051354	3.23229	-0.429217	0.670687	0.949831	-5.19315
PDE6A	0.0513319	1.50628	0.251263	0.803243	0.970594	-5.02683
MSL3	0.0513037	5.4242	0.370217	0.7137	0.955215	-5.38389
RFFL	-0.0512892	5.5595	-0.277382	0.7833	0.967728	-5.41315
COG7	0.0512578	3.64166	0.417612	0.679065	0.950402	-5.23288
TCTEX1D1	-0.0512494	-0.291409	-0.113026	0.910727	0.987619	-4.88276
RPS10P7	0.0512208	1.56319	0.222423	0.825421	0.975457	-5.0374
C2	0.0512135	7.67301	0.14442	0.886089	0.984256	-5.41442
E2F3	0.0511857	5.09906	0.357638	0.723	0.957873	-5.36701
HCST	0.0511833	3.92509	0.165245	0.869807	0.981493	-5.31928
NLGN2	-0.0511184	2.97283	-0.148361	0.883004	0.983551	-5.21718
TXNDC12	0.0511092	5.60632	0.45347	0.65332	0.948263	-5.35974
FNDC3A	-0.0510861	7.00833	-0.344279	0.732925	0.959894	-5.39737
LDHB	0.0510398	7.28312	0.308877	0.75945	0.963412	-5.39878
RNASEL	0.0509888	4.52975	0.289812	0.77386	0.965822	-5.35718
FAM228B	-0.050977	4.99362	-0.33349	0.740975	0.960664	-5.36564
TTL	-0.0509725	6.10187	-0.438558	0.663976	0.948862	-5.37367
NARF	0.050941	5.28318	0.462902	0.646617	0.946974	-5.34218
PDIA3	-0.0509198	8.92434	-0.407358	0.686501	0.951048	-5.29057
CYB561	-0.050869	5.03256	-0.368805	0.714741	0.955215	-5.36765
KPNA4	-0.0508651	7.16765	-0.495352	0.623791	0.941903	-5.3393
POLD3	0.050838	4.71301	0.515822	0.609582	0.937152	-5.29233
FGD4	0.050836	5.7055	0.356517	0.723831	0.957873	-5.39325
SARS2	-0.0508256	2.92806	-0.331564	0.742415	0.960689	-5.17937
RPL18	-0.0508243	8.14978	-0.403573	0.689254	0.951048	-5.33063
GPATCH4	-0.0508123	3.5533	-0.274528	0.785472	0.968282	-5.26402
ZCCHC18	0.0508054	0.349495	0.117381	0.907303	0.986866	-4.94588
CEP68	-0.0508001	5.01571	-0.404683	0.688446	0.951048	-5.35064
MAF1	-0.0507849	5.42953	-0.586873	0.561473	0.927058	-5.29849
TSPYL1	-0.0507717	6.49067	-0.403331	0.68943	0.951048	-5.38517
TRBV20-1	-0.0507696	1.47254	-0.173292	0.863531	0.980954	-5.06249
HYDIN2	-0.0507661	0.137446	-0.152247	0.879963	0.983299	-4.90864
NPC2	-0.0507469	7.44409	-0.287431	0.775666	0.966321	-5.39662
AP006222.1	-0.0507349	3.0646	-0.218363	0.828555	0.975568	-5.21014
RNF130	0.0507054	6.80568	0.225412	0.823115	0.974481	-5.42896
SKA3	0.0506217	2.26892	0.247203	0.806355	0.970936	-5.11885
AC104772.1	0.0506132	-0.428291	0.174177	0.862842	0.980954	-4.8569
MOCS3	0.0506083	3.59013	0.468077	0.642953	0.946309	-5.2075
SLC16A5	0.0505784	2.28986	0.24762	0.806036	0.970936	-5.1298
TRIM28	0.0505639	6.67388	0.397805	0.693458	0.951048	-5.38505
RIF1	0.0505568	7.27399	0.509771	0.613766	0.938593	-5.33204
OCIAD1	0.0505126	6.25743	0.608423	0.547271	0.924446	-5.29952
TCAIM	0.0505085	4.53468	0.399561	0.692177	0.951048	-5.32301
PCBP3	-0.0504914	1.71691	-0.21399	0.831934	0.97675	-5.06803
NUB1	0.0504494	7.09745	0.272966	0.786661	0.968406	-5.41179
EPC2	-0.0504021	5.39541	-0.413644	0.681939	0.950402	-5.36623
SEPTIN10	-0.0503571	6.21785	-0.265986	0.791984	0.968406	-5.42531
SRC	0.0503498	6.04787	0.2124	0.833164	0.976778	-5.43544
TCOF1	0.0503088	5.19829	0.283758	0.778453	0.966321	-5.39478
TRIM58	0.0502986	0.516055	0.200737	0.842195	0.978816	-4.93843
TTC33	0.0502985	4.46141	0.342024	0.734605	0.960286	-5.32614
SNX2	0.0502859	6.501	0.355261	0.724763	0.957873	-5.40093
ZFYVE1	0.0502439	4.43364	0.2642	0.793347	0.968406	-5.35299
C17orf113	0.0502111	0.266409	0.238298	0.813194	0.972285	-4.92032
RAPGEF5	0.0501824	4.8555	0.264388	0.793204	0.968406	-5.37324
TTC31	0.0501727	3.61886	0.249625	0.804498	0.970936	-5.27795
IFT74	-0.0501677	3.60566	-0.38093	0.705813	0.953145	-5.24392
GPN3	0.0501586	3.84998	0.364611	0.717839	0.955538	-5.27195
ACYP2	-0.0501476	2.52263	-0.336776	0.73852	0.960286	-5.13335
GSTA4	-0.0501397	3.94842	-0.103602	0.918143	0.989069	-5.34844
CDK18	0.0501143	2.22145	0.163695	0.871017	0.981759	-5.11834
SH3BP4	-0.0500847	4.80329	-0.233676	0.816749	0.97317	-5.38396
CCDC14	0.050077	5.08789	0.322648	0.749094	0.961831	-5.37186
PIM1	0.0500461	6.79202	0.372995	0.711651	0.954797	-5.39047
GLMP	0.0500298	4.78763	0.44932	0.656278	0.948263	-5.32572
TRGC1	-0.0500253	2.73525	-0.171673	0.864793	0.980954	-5.16658
PACSIN2	0.0500086	5.97353	0.369634	0.71413	0.955215	-5.39657
ERMN	-0.0499969	1.67568	-0.102728	0.91883	0.989069	-5.03885
SLC16A12	-0.0499862	0.158974	-0.180945	0.85757	0.979969	-4.91523
FBN1	-0.0499814	9.25927	-0.175401	0.861887	0.980954	-5.32489
FAM53A	-0.0499359	-0.146097	-0.119938	0.905295	0.986739	-4.89289
RNF19A	0.0499317	7.20329	0.33529	0.73963	0.960286	-5.39586
LINC00514	-0.0498941	0.325594	-0.181604	0.857058	0.979969	-4.92972
KIAA1143	0.0498538	5.60621	0.241957	0.810382	0.971605	-5.42258
TSPAN2	0.0497344	2.72773	0.19623	0.845691	0.978821	-5.17198
SH3GL1	0.0497337	5.32528	0.201784	0.841383	0.978785	-5.41975
HOXD8	0.0497188	2.04441	0.25692	0.798912	0.969484	-5.0908
TRAV3	0.0497166	-0.119828	0.119063	0.905982	0.986739	-4.90451
PPDPF	-0.0497065	3.30879	-0.13094	0.896656	0.985018	-5.27181
GBE1	0.0496943	5.56385	0.273326	0.786387	0.968363	-5.41274
SPAST	0.0496159	5.75905	0.457509	0.650446	0.947905	-5.36135
TEAD2	-0.0496092	3.32513	-0.24741	0.806197	0.970936	-5.24071
RHEB	0.0496008	5.66137	0.464411	0.645548	0.94641	-5.35659
ELL3	-0.0495876	0.820174	-0.139333	0.890074	0.984937	-5.01626
METTL16	-0.0495591	4.86012	-0.47157	0.640485	0.946049	-5.31702
TIMM44	0.0495438	3.85568	0.393523	0.696585	0.951048	-5.25944
COPS7B	-0.0495333	3.27453	-0.331748	0.742278	0.960689	-5.21842
CAPNS2	-0.0495266	3.40553	-0.118827	0.906167	0.986739	-5.29841
DNAJB14	-0.0495228	6.70023	-0.400721	0.691332	0.951048	-5.38471
UBXN2B	0.0494854	4.79137	0.366831	0.716199	0.955317	-5.34682
RAB21	-0.049464	6.74404	-0.378376	0.70769	0.95371	-5.39015
ATP5MC1	0.0494631	4.18962	0.301637	0.764912	0.964875	-5.32719
CDHR3	-0.0494582	1.11581	-0.248236	0.805564	0.970936	-4.995
OSBPL8	-0.0494508	8.07832	-0.360882	0.720598	0.956761	-5.35457
RESF1	0.0494448	8.12562	0.280067	0.781257	0.966604	-5.37325
AIP	0.0494269	4.73806	0.356484	0.723856	0.957873	-5.35332
SCART1	0.0494208	1.90077	0.236681	0.814437	0.97241	-5.07211
IP6K1	-0.0494207	5.63084	-0.382681	0.704528	0.952958	-5.38701
CKAP2	0.0494187	5.68556	0.328216	0.744921	0.961233	-5.40231
COG3	0.0494081	5.50798	0.427008	0.672279	0.949831	-5.36404
NDUFAF3	0.0494074	3.91865	0.383058	0.704251	0.952958	-5.2791
ERAL1	-0.0494061	3.64931	-0.287012	0.775983	0.966321	-5.27748
CUL3	-0.049385	6.70665	-0.408166	0.685914	0.951048	-5.38171
C1orf174	-0.0493758	4.13447	-0.540805	0.592447	0.932404	-5.23966
GTF2E1	-0.0493556	4.29278	-0.360251	0.721065	0.957005	-5.31252
EIF4A1	0.0493392	9.68367	0.448805	0.656645	0.948263	-5.23893
ORC2	-0.0493214	4.65761	-0.350452	0.728333	0.958763	-5.34723
BTNL9	-0.0492972	0.612085	-0.190712	0.849975	0.979703	-4.96566
FAM181B	-0.0492885	-1.12752	-0.0822923	0.934935	0.99347	-4.81239
MTIF3	0.0492722	4.28862	0.299347	0.766642	0.965085	-5.32943
MAPRE1	0.0492595	7.03348	0.575353	0.569142	0.929422	-5.30718
GOLGA8R	-0.0492433	1.5317	-0.182951	0.85601	0.979969	-5.03966
SWSAP1	-0.0492238	1.26027	-0.272502	0.787015	0.968406	-5.02105
AAMDC	-0.0492161	2.33073	-0.359862	0.721353	0.957313	-5.1046
VIPR2	-0.0492056	-1.34993	-0.133436	0.894698	0.984946	-4.79585
RBAK	0.0491968	5.36875	0.409007	0.685303	0.951048	-5.36251
GGPS1	0.0491947	4.51068	0.335316	0.73961	0.960286	-5.33991
ZNF415	-0.0491862	1.37413	-0.184035	0.855166	0.979969	-5.04415
RRP7BP	0.0491845	3.10899	0.20385	0.839783	0.978407	-5.21088
DENND11	-0.0491588	5.94351	-0.293801	0.770838	0.965726	-5.41526
NTAN1	0.0491572	4.81215	0.418826	0.678186	0.950231	-5.33256
ATP11B	0.0491406	7.58143	0.407237	0.686589	0.951048	-5.35994
DMAC2	-0.0491406	4.01173	-0.323568	0.748405	0.961579	-5.30978
NUAK2	-0.0491403	4.27196	-0.204076	0.839607	0.978407	-5.34732
ZNF765	0.0491372	4.64897	0.375411	0.709871	0.954439	-5.33362
VAV3	0.0491311	5.98272	0.243032	0.809557	0.971525	-5.42954
RPS17	-0.0491296	8.83315	-0.254757	0.800567	0.970118	-5.33903
CRYBB2P1	-0.04912	2.84814	-0.185208	0.854254	0.979969	-5.18461
SERAC1	0.0490491	3.81201	0.319122	0.751741	0.962432	-5.27792
NFASC	-0.0490438	2.77245	-0.13954	0.889912	0.984937	-5.20207
HAUS7	-0.0490435	2.95465	-0.24124	0.810933	0.971814	-5.20053
HTR3B	0.0490196	0.746462	0.223061	0.824929	0.975457	-4.95896
CLDN20	0.0490163	-0.600443	0.146022	0.884834	0.984242	-4.83138
SMIM14	-0.0489974	6.48458	-0.2326	0.817577	0.973442	-5.4305
PLEKHM3	0.0489526	5.23457	0.340646	0.735632	0.960286	-5.37948
MYO1C	-0.048938	6.81124	-0.293672	0.770935	0.965726	-5.41394
DDX59	0.0489193	4.19404	0.415887	0.680313	0.950402	-5.28683
GOLGA8B	0.0489073	5.07756	0.197392	0.844789	0.978821	-5.39748
CALHM5	0.0488721	4.28756	0.212384	0.833177	0.976778	-5.33759
ZNF888	0.0488614	3.75059	0.325262	0.747134	0.961318	-5.26716
ZNF146	0.0488406	6.45042	0.409414	0.685007	0.951048	-5.38387
ATF7IP2	0.0488279	3.93973	0.248795	0.805135	0.970936	-5.29683
ILVBL	-0.0488234	4.62345	-0.287618	0.775524	0.966321	-5.36788
IGFBP5	-0.0487942	7.44613	-0.125953	0.90057	0.985763	-5.42173
RPS6KB2	0.0487541	5.386	0.237355	0.813919	0.97241	-5.41869
TNFRSF13B	-0.0487377	0.419901	-0.0976193	0.922853	0.989069	-4.94855
ASPHD2	-0.0487245	3.82622	-0.278213	0.782667	0.967404	-5.29699
CARM1	-0.048672	4.80283	-0.298291	0.76744	0.965165	-5.37741
NPR3	0.0486706	2.65549	0.138809	0.890485	0.984937	-5.16689
MOCS2	-0.0486344	4.18888	-0.465542	0.644747	0.946309	-5.2736
RELA	0.0485977	5.5303	0.215182	0.831013	0.976493	-5.42524
ZNF630	0.0485295	1.54033	0.26672	0.791424	0.968406	-5.02912
RCSD1	-0.0485206	6.41645	-0.260603	0.796096	0.968841	-5.42623
MRPS31P5	0.0485181	2.47145	0.215537	0.830739	0.976484	-5.133
AKT2	0.0485056	5.92514	0.459255	0.649206	0.947831	-5.3651
XYLT2	0.0484946	4.18584	0.38131	0.705534	0.953145	-5.29272
PDE8B	-0.0484938	0.558048	-0.187439	0.852519	0.979703	-4.9619
LPAR2	0.0484819	2.38143	0.276481	0.783985	0.96797	-5.13628
ARL5A	-0.0484284	6.9067	-0.215569	0.830714	0.976484	-5.42759
DNAL4	0.0484085	2.55186	0.334368	0.740319	0.960467	-5.13703
CCDC152	0.0483999	2.45143	0.204452	0.839316	0.978407	-5.13941
ZNF524	0.0483881	2.62871	0.310217	0.75844	0.96337	-5.15728
CPNE3	-0.048378	7.19267	-0.43831	0.664154	0.948862	-5.36017
CALML4	0.0483742	1.49708	0.234884	0.81582	0.972872	-5.04846
KCTD13	-0.048358	2.73186	-0.190296	0.850299	0.979703	-5.17111
THAP7	-0.0483568	3.3478	-0.31501	0.754832	0.96337	-5.23666
HSPA1L	-0.0483563	1.36343	-0.262738	0.794464	0.968525	-5.0259
ARGLU1	0.0483452	6.09784	0.351047	0.727891	0.958763	-5.40203
POLA1	0.0483402	4.74363	0.442456	0.661183	0.948862	-5.31923
CNTNAP1	-0.0483184	3.1271	-0.233339	0.817008	0.97317	-5.21402
ZNF10	-0.0483142	2.26584	-0.277359	0.783317	0.967728	-5.10979
WDR70	-0.0482897	4.8176	-0.357292	0.723257	0.957873	-5.36115
CCM2L	0.0482798	0.354177	0.13823	0.890939	0.984937	-4.93969
ZBTB39	-0.0482776	4.00034	-0.521892	0.605397	0.936265	-5.22669
EYA3	-0.0482587	5.00309	-0.418698	0.678279	0.950231	-5.34675
CCDC57	-0.0481829	4.01016	-0.30158	0.764955	0.964875	-5.29793
TBC1D19	0.048171	2.89279	0.315898	0.754164	0.963295	-5.17217
CANT1	-0.0481567	5.34699	-0.24246	0.809996	0.971605	-5.4148
ART4	-0.0481473	0.361768	-0.0792237	0.937356	0.993891	-4.97023
GIPR	0.0481113	1.29195	0.180842	0.85765	0.979969	-5.01705
DNAJB9	-0.0480899	5.7101	-0.205853	0.838231	0.978282	-5.43131
S1PR1	-0.0480687	5.24079	-0.279865	0.781411	0.966604	-5.39932
KIZ	-0.0480078	3.51439	-0.302611	0.764176	0.964638	-5.24131
BSG	-0.0479279	7.0889	-0.335975	0.739118	0.960286	-5.39575
AACS	0.0479246	4.81048	0.297503	0.768037	0.965472	-5.37118
EPOP	-0.0479179	3.29943	-0.173447	0.86341	0.980954	-5.24953
CDC37	0.047899	6.48717	0.344716	0.732599	0.959894	-5.40392
IGKV1D-39	0.0478815	6.95659	0.0617415	0.951159	0.995106	-5.44598
MTUS1	-0.0478528	4.95917	-0.211951	0.833511	0.976778	-5.40146
CFAP97	-0.0478432	6.292	-0.337021	0.738337	0.960286	-5.40721
SPRR1A	-0.0478361	1.14433	-0.0622767	0.950736	0.995106	-5.04011
ADGRE5	0.0478344	7.08462	0.145684	0.885099	0.984242	-5.43536
LMAN2L	0.047806	3.29515	0.267341	0.79095	0.968406	-5.23986
BTBD18	-0.0477961	0.359991	-0.130818	0.896751	0.985018	-4.92226
ZDHHC20	0.0477775	7.76429	0.351449	0.727592	0.958692	-5.36966
ZFX	0.0477765	6.6921	0.282406	0.77948	0.966321	-5.41892
NOL4L	0.0477641	3.97064	0.202408	0.8409	0.97856	-5.30254
ALKBH3	-0.0477086	4.22126	-0.367877	0.715426	0.955215	-5.30297
TDRD6	-0.0477054	4.00209	-0.154661	0.878075	0.982934	-5.33177
LRP2BP	-0.0477016	1.40655	-0.222486	0.825373	0.975457	-5.02841
PXMP2	0.0476956	1.72442	0.245663	0.807537	0.970958	-5.07099
GPR141	0.0476838	2.87236	0.124234	0.90192	0.986043	-5.20089
RAB11FIP2	-0.0476307	5.18184	-0.41094	0.6839	0.950709	-5.35741
INTS3	0.0476189	5.45907	0.356633	0.723745	0.957873	-5.39098
VIRMA	-0.0476077	6.31687	-0.406342	0.68724	0.951048	-5.38543
ZNF746	-0.0475753	4.58703	-0.420413	0.677039	0.949884	-5.3204
XPO5	-0.0475506	5.53738	-0.36511	0.71747	0.955538	-5.38906
OGDH	0.047519	7.03886	0.395922	0.694832	0.951048	-5.37909
EXOC5	-0.0475117	7.15995	-0.506706	0.615891	0.939474	-5.33378
IRAK3	0.0475087	6.57785	0.18014	0.858197	0.980073	-5.44106
SLC4A1AP	0.0474771	5.14764	0.555846	0.582244	0.932155	-5.29935
KDM5B	-0.0474755	6.99232	-0.314691	0.755072	0.96337	-5.40596
HDGFL3	0.0474394	5.63011	0.323747	0.74827	0.961579	-5.3986
UQCRFS1	0.0474319	6.02926	0.434534	0.666864	0.949219	-5.37482
ENSA	0.0474002	6.66988	0.295015	0.769919	0.965726	-5.41489
XAB2	-0.0473962	4.40206	-0.307687	0.760347	0.963593	-5.34081
GLB1	0.0473832	6.07616	0.373186	0.711511	0.954758	-5.39596
FOXS1	-0.0473665	-0.206666	-0.149087	0.882436	0.983551	-4.87594
ZNF567	-0.0473654	3.33564	-0.287591	0.775544	0.966321	-5.22513
MTFR1L	-0.0473514	4.42969	-0.370123	0.713768	0.955215	-5.32173
MFF	-0.0473328	5.34385	-0.400922	0.691185	0.951048	-5.37051
MRPL16	0.0472438	4.46145	0.429219	0.670686	0.949831	-5.30641
GPX8	-0.0472388	4.81399	-0.202563	0.840779	0.978556	-5.38598
TBC1D9B	0.0472355	6.91945	0.271602	0.787701	0.968406	-5.41695
SYTL2	0.0472207	5.60948	0.231818	0.818179	0.973752	-5.41679
CPTP	-0.0472173	3.26112	-0.166406	0.868902	0.981493	-5.26232
GNAT1	-0.0471872	-0.553276	-0.164258	0.870578	0.981709	-4.84962
ZNF252P	0.0471721	4.72816	0.312114	0.757011	0.96337	-5.36026
DYRK2	-0.0471626	6.68925	-0.469408	0.642012	0.946309	-5.35954
RUSC1	0.047151	3.26605	0.18168	0.856998	0.979969	-5.25932
DDX24	-0.0471401	7.14929	-0.496349	0.623095	0.94188	-5.33862
EVA1C	0.0471329	2.71781	0.179858	0.858416	0.980156	-5.17625
EHD4	-0.0470569	6.50135	-0.386478	0.701742	0.952774	-5.3912
ELP3	0.0469822	5.30552	0.423007	0.675165	0.949831	-5.36124
AP4M1	0.0469793	3.10753	0.348005	0.730152	0.959475	-5.19714
PER2	0.0469648	4.83116	0.290509	0.773331	0.96577	-5.37037
ABHD6	0.046941	3.1933	0.215668	0.830638	0.976484	-5.24601
OR1A1	-0.0469182	3.77574	-0.221553	0.826092	0.97554	-5.27673
YAP1	0.0468974	6.58267	0.218106	0.828753	0.975568	-5.43352
ERCC6	-0.0468936	5.04482	-0.383573	0.703872	0.952915	-5.36198
CEACAM7	0.0468877	-1.6103	0.0717597	0.943247	0.994883	-4.80197
RBFA	-0.0468728	3.57088	-0.307106	0.760784	0.963593	-5.25553
NARS2	-0.0468493	3.3364	-0.192326	0.848722	0.979411	-5.25607
TRIM72	0.0468481	2.38777	0.231908	0.81811	0.973737	-5.12473
ZNF486	-0.0468385	3.41327	-0.364676	0.717791	0.955538	-5.2151
MTMR8	-0.0468238	1.49529	-0.206772	0.837519	0.978282	-5.05266
PIGO	0.0468002	4.23225	0.4243	0.674232	0.949831	-5.29128
C1QC	-0.0467527	7.72522	-0.100341	0.92071	0.989069	-5.4122
AC117529.1	-0.0466972	0.521334	-0.21856	0.828403	0.975568	-4.94131
LIPH	0.0466746	1.70851	0.0877418	0.930637	0.992368	-5.0935
BICC1	-0.0466262	6.02826	-0.214409	0.831611	0.976646	-5.43495
UTP25	-0.0465856	4.69809	-0.559648	0.579679	0.932155	-5.27203
MAPKAPK3	-0.0465798	6.28965	-0.417707	0.678996	0.950402	-5.38129
ZNF485	-0.0465758	2.33778	-0.179392	0.858779	0.980272	-5.14092
AGGF1	0.0465758	5.61691	0.30714	0.760758	0.963593	-5.40503
ICE2	0.046554	5.68344	0.398798	0.692733	0.951048	-5.38118
ARMCX4	-0.0465393	2.39298	-0.214986	0.831165	0.976493	-5.12333
OLA1P3	0.0465374	1.27333	0.221156	0.826399	0.975544	-5.01007
CXADR	-0.0465019	6.24114	-0.10184	0.919529	0.989069	-5.45024
SEMA3A	0.0464834	3.03446	0.140843	0.888891	0.984848	-5.21691
DDX28	0.0464142	3.50955	0.455699	0.651733	0.947905	-5.20553
TMEM243	-0.0464056	4.39866	-0.271924	0.787456	0.968406	-5.34085
AFTPH	0.0463936	6.4448	0.327477	0.745475	0.961233	-5.40947
EIF1B	-0.0463856	4.07481	-0.357549	0.723066	0.957873	-5.29234
SLC30A10	-0.0463717	-0.657692	-0.13544	0.893126	0.984946	-4.84965
FAM135A	-0.0463331	6.04984	-0.253486	0.801541	0.970268	-5.42761
MRTO4	0.0463328	4.8375	0.394103	0.696161	0.951048	-5.34872
DYNLL1	0.0463238	6.96627	0.196185	0.845726	0.978821	-5.42913
CMC4	-0.0463188	2.1989	-0.247682	0.805989	0.970936	-5.1098
ZNF816	0.0463097	3.63148	0.264369	0.793218	0.968406	-5.26613
ZNF792	0.0463047	3.93947	0.353972	0.725719	0.957873	-5.27443
SYNM	0.0462828	3.70476	0.173727	0.863192	0.980954	-5.29439
PCBD2	-0.0462518	3.82623	-0.364983	0.717564	0.955538	-5.26713
PLS1	0.0462433	1.4653	0.161986	0.872352	0.982126	-5.03774
CEP250	-0.0462271	5.69636	-0.31197	0.75712	0.96337	-5.40741
ZNF214	-0.0462221	0.367318	-0.119694	0.905486	0.986739	-4.94831
NIF3L1	0.0462079	3.93324	0.27899	0.782076	0.967008	-5.30378
MRPL3	-0.0461871	5.77124	-0.358711	0.722205	0.957776	-5.39745
ZKSCAN4	0.0461582	3.31711	0.306995	0.760868	0.963593	-5.22023
M6PR	0.0461297	7.74137	0.246409	0.806965	0.970958	-5.3951
RNF13	0.0461047	7.28608	0.222666	0.825233	0.975457	-5.41878
PARP15	0.0460654	4.83743	0.224005	0.824201	0.975129	-5.38293
TRIM25	-0.0460588	6.95237	-0.219555	0.827635	0.975568	-5.42701
SHLD2P1	0.0460581	1.44838	0.178416	0.859539	0.980521	-5.03397
ANAPC16	-0.0460575	5.9998	-0.248588	0.805293	0.970936	-5.42829
TLE5	-0.0460573	6.55326	-0.256588	0.799165	0.969586	-5.42526
CD82	0.0460044	6.24631	0.195238	0.846461	0.979157	-5.43906
SGTB	0.0460009	5.62415	0.30612	0.761528	0.963762	-5.40759
TMEM179B	-0.0459914	4.3396	-0.394205	0.696087	0.951048	-5.3143
POGLUT3	0.0459877	5.62363	0.32024	0.750902	0.962075	-5.40314
DDR1	0.0459863	5.29938	0.181256	0.857328	0.979969	-5.42651
ZNF585A	-0.045953	3.37761	-0.231643	0.818314	0.973758	-5.24909
MPP6	-0.0459118	3.95991	-0.239212	0.812491	0.972185	-5.29822
SHANK3	0.0459037	2.69957	0.111013	0.912311	0.987801	-5.18058
PDSS1	0.0458004	2.91285	0.215914	0.830447	0.976477	-5.18716
KDM5A	-0.045745	7.52621	-0.428047	0.671531	0.949831	-5.35322
CBWD6	0.0457048	2.68137	0.176691	0.860883	0.980954	-5.16887
MTX3	-0.0456596	5.09243	-0.333052	0.741302	0.960664	-5.37721
PON3	-0.0456593	-0.685093	-0.118783	0.906202	0.986739	-4.85476
ATP5IF1	-0.045593	4.68241	-0.290624	0.773244	0.96577	-5.36551
VHL	-0.045569	6.22422	-0.437375	0.664824	0.948862	-5.37451
H2BC20P	0.0455548	3.06686	0.262717	0.79448	0.968525	-5.19679
CCL16	0.0455333	-0.204789	0.142557	0.887548	0.984617	-4.88969
C2CD5	-0.0455279	5.42404	-0.287477	0.775631	0.966321	-5.40379
LMTK2	0.0455205	6.0694	0.336198	0.738952	0.960286	-5.40712
MAP3K1	0.0454854	7.24182	0.346986	0.73091	0.959564	-5.3902
MYRF	0.0454842	0.997379	0.146491	0.884468	0.984186	-5.00902
TRIM23	-0.0454732	4.50373	-0.266888	0.791295	0.968406	-5.35545
AFG3L1P	0.0454587	3.58548	0.300883	0.765481	0.964929	-5.24723
ZNF493	0.0454514	4.25298	0.265439	0.792401	0.968406	-5.32674
ARL1	-0.0454438	5.97461	-0.267943	0.79049	0.968406	-5.42366
NDOR1	0.0454331	2.31338	0.167675	0.867911	0.981249	-5.12975
ERBIN	0.04543	7.97038	0.3959	0.694848	0.951048	-5.34908
UBE2D2	0.0454269	6.05422	0.436484	0.665463	0.948862	-5.37413
RTRAF	0.0454212	6.46101	0.326396	0.746284	0.961233	-5.40966
NBEAL1	0.045392	6.44962	0.311945	0.757139	0.96337	-5.41345
TMED4	0.0453892	5.70411	0.381573	0.705341	0.953145	-5.38846
UBLCP1	-0.0453732	5.21958	-0.535198	0.596272	0.932404	-5.31214
SMPD3	0.0453363	4.97366	0.10823	0.9145	0.988357	-5.42274
SLC41A1	0.0453106	4.0615	0.214567	0.831489	0.976628	-5.32013
XRCC2	0.0453042	3.06172	0.272626	0.786921	0.968406	-5.18918
AL355916.3	-0.0452663	2.21818	-0.210665	0.834506	0.977223	-5.1028
SAMD10	0.0452652	1.46268	0.239728	0.812095	0.972005	-5.04702
UGT2A1	0.0452368	0.456653	0.165247	0.869806	0.981493	-4.92979
RPS8	-0.0451807	9.22579	-0.218313	0.828594	0.975568	-5.32394
CCDC149	-0.0451292	3.51021	-0.180583	0.857852	0.979969	-5.27168
ATG9B	-0.0451242	1.34427	-0.112566	0.911089	0.987619	-5.06933
SKI	-0.045113	5.78381	-0.149179	0.882364	0.983551	-5.44294
PRORSD1P	0.0451126	0.616535	0.187512	0.852462	0.979703	-4.94565
GRASP	0.045105	3.06759	0.14932	0.882253	0.983545	-5.20865
PPIC	-0.0450967	4.39409	-0.227378	0.821599	0.973954	-5.35625
FRMD4B	-0.0450881	6.46835	-0.306502	0.76124	0.963593	-5.4147
CELF6	0.0450766	-0.538738	0.0955594	0.924476	0.989613	-4.87425
AC007906.2	0.0450615	-0.829018	0.11049	0.912722	0.987912	-4.84663
CYP3A5	0.0450285	4.54158	0.228469	0.820759	0.973954	-5.35437
LTBP1	-0.0450206	6.64317	-0.202332	0.840959	0.97856	-5.43542
CPSF1	-0.0450179	4.94298	-0.196693	0.845332	0.978821	-5.40044
BRD8	0.0450017	4.56395	0.375249	0.709991	0.954439	-5.32272
DMC1	-0.0450013	1.54319	-0.190239	0.850343	0.979703	-5.05645
PSME4	-0.0449969	6.78696	-0.418442	0.678464	0.950231	-5.3777
LRRC8C	-0.0449556	6.3567	-0.36477	0.717721	0.955538	-5.399
NOL6	-0.0449344	5.35433	-0.367541	0.715674	0.955215	-5.38351
FNDC1	-0.0449326	6.03707	-0.102201	0.919245	0.989069	-5.4493
CCPG1	-0.044905	7.05051	-0.272039	0.787368	0.968406	-5.41557
UNC13D	-0.0448977	5.38456	-0.205472	0.838526	0.978282	-5.42293
EDEM3	0.0448496	6.70403	0.290039	0.773688	0.96577	-5.41723
ZKSCAN1	-0.0448415	6.79602	-0.476486	0.637018	0.944345	-5.35467
TTI1	0.0448389	4.34434	0.399253	0.692402	0.951048	-5.30651
AFG3L2	0.0448301	6.31215	0.345566	0.731967	0.959894	-5.40472
USPL1	0.0448278	4.81677	0.373082	0.711587	0.954786	-5.34333
PRPF6	-0.0448051	6.23001	-0.463938	0.645883	0.946739	-5.36448
OXCT2	0.0447609	-0.661381	0.0943774	0.925407	0.989929	-4.82883
C11orf80	0.0447046	3.00958	0.189247	0.851114	0.979703	-5.20731
CAMK2D	-0.044692	6.54106	-0.339996	0.736117	0.960286	-5.40476
PHRF1	-0.0446589	5.43687	-0.311367	0.757573	0.96337	-5.40137
APRT	-0.0446523	5.25803	-0.331999	0.74209	0.960664	-5.3905
ATAD2B	0.0446429	5.79795	0.376492	0.709076	0.954257	-5.38999
INPP5B	-0.0446173	5.15906	-0.444949	0.6594	0.948333	-5.34505
RABEP1	-0.0446099	6.39466	-0.45622	0.651362	0.947905	-5.36724
CTSB	0.0446066	11.2992	0.161041	0.87309	0.982343	-5.21967
ATG3	0.0445904	6.60186	0.285026	0.777491	0.966321	-5.41867
PBXIP1	-0.0445657	6.58533	-0.312875	0.756438	0.96337	-5.41187
MT1L	-0.044557	0.282557	-0.124838	0.901445	0.985935	-4.93128
AC015802.6	-0.0445179	5.51009	-0.282989	0.779037	0.966321	-5.41125
TTC8	-0.0445064	3.51504	-0.264817	0.792876	0.968406	-5.2571
PECR	0.0445056	2.30633	0.228061	0.821073	0.973954	-5.11896
MIER3	0.0444978	5.20203	0.347971	0.730177	0.959475	-5.37747
INO80	-0.0444955	5.81163	-0.281102	0.780471	0.966563	-5.41879
ABHD8	0.044495	2.53635	0.212078	0.833413	0.976778	-5.16591
MED22	-0.0444933	4.27	-0.282649	0.779295	0.966321	-5.33722
UQCRHL	-0.0444684	4.8085	-0.347108	0.730819	0.959564	-5.36057
C14orf28	0.0444651	2.05883	0.239392	0.812353	0.972142	-5.09394
ASPSCR1	-0.0444505	3.4663	-0.265359	0.792462	0.968406	-5.25989
NEK4	-0.0444394	5.13984	-0.380906	0.705831	0.953145	-5.36765
ANAPC7	0.0444276	5.18774	0.290864	0.773062	0.96577	-5.39664
ALDH7A1	-0.0444265	5.02429	-0.159343	0.874416	0.982343	-5.41497
CCP110	-0.0444146	5.16381	-0.271257	0.787964	0.968406	-5.39428
MOB2	-0.0443579	4.09392	-0.32585	0.746694	0.961233	-5.31188
GCSAM	0.0442438	2.49119	0.169973	0.866118	0.980954	-5.16652
LONRF2	-0.044239	0.782326	-0.1869	0.852938	0.979703	-4.96739
EIF2S3	-0.0442312	7.72268	-0.318537	0.752181	0.962432	-5.3776
RAET1G	0.0442211	0.291309	0.0878824	0.930527	0.992368	-4.95126
NCBP1	0.044199	5.85746	0.327184	0.745693	0.961233	-5.40693
ARHGAP25	0.0441981	6.14085	0.220737	0.826722	0.975544	-5.4342
DLG1	0.0441818	6.1918	0.315646	0.754354	0.963295	-5.41303
ELF1	-0.0441658	7.28042	-0.411149	0.683748	0.950709	-5.36772
KLK8	-0.0441591	4.74779	-0.086235	0.931826	0.992489	-5.41554
ZNF708	0.0441473	4.22506	0.396069	0.694725	0.951048	-5.28735
LEMD3	0.0441433	5.6219	0.382568	0.70461	0.952966	-5.38457
ACAD8	0.044109	4.49825	0.326784	0.745993	0.961233	-5.33605
LEPROTL1	-0.0440623	6.16261	-0.400014	0.691847	0.951048	-5.3877
LAS1L	-0.0440019	4.50545	-0.385153	0.702714	0.952819	-5.33023
TMEM177	0.0439978	1.49278	0.2518	0.802832	0.970594	-5.04711
ADCY4	0.0439922	3.28991	0.217792	0.828996	0.975568	-5.23106
LRRC3	-0.0439877	1.96721	-0.182248	0.856556	0.979969	-5.10092
NDUFS1	0.0439858	6.89029	0.332441	0.741759	0.960664	-5.40212
MAP4K1	0.0439678	4.40437	0.187878	0.852178	0.979703	-5.35531
CASP8AP2	-0.0438907	5.4929	-0.421062	0.67657	0.949831	-5.36794
KIAA0040	0.0438604	5.99227	0.29336	0.771172	0.965726	-5.41747
GOLGA7	-0.0438546	5.70142	-0.26705	0.791172	0.968406	-5.41989
SH2D4A	-0.0438335	2.77973	-0.160781	0.873293	0.982343	-5.19395
SORBS1	0.0438257	3.58396	0.101548	0.919759	0.989069	-5.28585
AC073111.4	-0.0437979	2.51389	-0.243733	0.809018	0.971314	-5.14517
SLC3A1	-0.043745	0.376988	-0.179779	0.858478	0.980161	-4.92511
ACAD10	-0.0437318	3.93643	-0.316988	0.753345	0.962692	-5.28912
TMEM139	0.0437238	-0.867356	0.1102	0.91295	0.987912	-4.82004
HILPDA	0.0437033	3.51416	0.10182	0.919545	0.989069	-5.26677
SEMA6C	-0.0436665	0.627145	-0.0949967	0.924919	0.989891	-4.96562
UBR7	-0.043601	5.4629	-0.412447	0.682806	0.950402	-5.37052
GPBAR1	0.0435969	0.339407	0.0931825	0.926349	0.990183	-4.95126
ARHGDIB	-0.0435854	7.84531	-0.267267	0.791006	0.968406	-5.38464
FER	0.043578	5.59759	0.289864	0.77382	0.965822	-5.40944
ORC6	-0.0435629	4.42854	-0.247022	0.806495	0.970936	-5.35231
C16orf54	0.043553	4.39733	0.218474	0.82847	0.975568	-5.35339
SLCO2B1	0.0435369	6.99456	0.143355	0.886923	0.984321	-5.43788
DAGLB	-0.0435363	4.08157	-0.345157	0.732271	0.959894	-5.29738
RCL1	0.043533	3.99106	0.393664	0.696482	0.951048	-5.27627
EML4	0.0435313	7.83046	0.285842	0.776871	0.966321	-5.38699
SYK	-0.0435061	7.22655	-0.285533	0.777106	0.966321	-5.4068
DLD	-0.0434989	6.24848	-0.387347	0.701105	0.952531	-5.39183
CLEC14A	0.0434953	4.32226	0.203567	0.840002	0.978407	-5.35103
ACER2	-0.0434937	1.77158	-0.201228	0.841814	0.978816	-5.09327
GJA4	0.0434562	2.01146	0.155128	0.87771	0.982934	-5.11504
EXT1	0.0434396	5.93289	0.240928	0.811173	0.971901	-5.42775
RBSN	0.0434338	5.60586	0.521836	0.605436	0.936265	-5.33071
SNX5	0.0434205	6.35362	0.445473	0.659025	0.948333	-5.37138
MOSPD1	0.0433903	3.93372	0.177628	0.860153	0.980831	-5.31583
BPHL	-0.0433821	2.52338	-0.285169	0.777382	0.966321	-5.15198
GEMIN2	0.0433658	2.91707	0.239803	0.812037	0.972005	-5.18617
SH3KBP1	-0.0433429	6.11897	-0.233666	0.816757	0.97317	-5.43177
RPLP0	-0.0433355	10.0433	-0.249847	0.804328	0.970936	-5.27241
AC020915.5	-0.0433264	3.48531	-0.380876	0.705853	0.953145	-5.21945
CCNG2	-0.0433259	5.91243	-0.263148	0.79415	0.968525	-5.42299
MYO1E	0.0433219	6.73801	0.348211	0.729999	0.959475	-5.40119
IRAK1	0.0432976	6.72962	0.206642	0.83762	0.978282	-5.43354
DMKN	-0.0432553	8.46844	-0.0897328	0.929068	0.991419	-5.36956
UQCRC2	0.0432409	6.99827	0.381041	0.705731	0.953145	-5.3852
ZNF702P	-0.0432329	2.50808	-0.113746	0.910161	0.987619	-5.16698
IGFBPL1	-0.0432212	0.200393	-0.178422	0.859535	0.980521	-4.91867
ATP10D	0.0431874	6.10977	0.219241	0.827877	0.975568	-5.43474
ZNF891	-0.043146	3.45943	-0.200181	0.842626	0.978816	-5.25692
PUS7	-0.0431326	4.30361	-0.171601	0.864849	0.980954	-5.35529
SNX13	0.0431197	6.41767	0.386236	0.701919	0.952795	-5.39205
DOC2B	-0.0431042	3.90981	-0.153845	0.878713	0.983206	-5.32297
ARPC2	0.0430876	8.73227	0.378758	0.707409	0.95371	-5.31346
TRIM8	0.0430836	5.54891	0.254875	0.800477	0.970118	-5.41525
PPCS	-0.0430634	5.08801	-0.31851	0.752201	0.962432	-5.38448
ACTG1P14	-0.0430465	-0.751337	-0.135096	0.893396	0.984946	-4.83638
GCHFR	0.0430437	2.6516	0.134556	0.893819	0.984946	-5.1887
SNTB2	0.0430426	6.7303	0.326855	0.745941	0.961233	-5.40697
MROH1	0.0430405	4.71661	0.265715	0.792191	0.968406	-5.37029
VENTX	-0.0430353	1.51168	-0.15745	0.875895	0.982685	-5.04801
MECP2	-0.0430327	5.69922	-0.273947	0.785914	0.968282	-5.4165
LRRTM4	-0.0430324	0.819621	-0.169091	0.866807	0.980954	-4.97532
DPY19L2P3	-0.0430185	-0.682176	-0.130557	0.896956	0.985018	-4.85026
MMP13	0.0429956	2.08227	0.0615139	0.951339	0.995106	-5.10617
KRT8P46	0.042993	0.886238	0.170774	0.865494	0.980954	-4.97853
TMEM176A	0.0429889	5.41233	0.144523	0.886009	0.984256	-5.43475
PCDHGB3	-0.0429473	-1.3316	-0.0955457	0.924487	0.989613	-4.79705
DTD2	0.0428929	4.15207	0.326738	0.746028	0.961233	-5.30913
PRKCE	0.0428906	4.19352	0.180113	0.858218	0.980073	-5.33187
CETN3	0.0428625	2.89041	0.243567	0.809146	0.971314	-5.19319
TSNARE1	-0.0428559	2.74744	-0.299494	0.766531	0.965085	-5.16523
COL16A1	-0.042827	6.61572	-0.158648	0.87496	0.982343	-5.44271
ATXN1	-0.042818	6.97035	-0.374917	0.710236	0.954476	-5.38961
LRRC37A	0.0427919	1.67862	0.0674108	0.946681	0.995054	-5.08608
CNNM1	-0.0427396	-0.761238	-0.13512	0.893377	0.984946	-4.8395
ZNF221	-0.0427226	1.18694	-0.188139	0.851975	0.979703	-5.01209
BCAT1	0.0426781	7.84799	0.117852	0.906933	0.986866	-5.41583
TM4SF18	-0.0426757	3.10328	-0.187556	0.852428	0.979703	-5.21284
PKN2	-0.0426556	6.07219	-0.387009	0.701353	0.95268	-5.39135
MRPS27	-0.0426329	5.45718	-0.269391	0.789386	0.968406	-5.4123
SLC25A51	0.0426217	3.65955	0.482835	0.632552	0.943853	-5.21308
RBM41	-0.0426018	3.91076	-0.295896	0.769252	0.965588	-5.28492
RGCC	0.0425988	4.67871	0.176057	0.861376	0.980954	-5.3754
MS4A2	0.0425922	1.90615	0.131374	0.896315	0.985018	-5.10532
TNPO2	-0.0425825	5.17139	-0.230448	0.819234	0.973758	-5.4048
SENP7	0.0425761	5.16835	0.264671	0.792987	0.968406	-5.39475
ANKRD28	0.0425077	6.61212	0.265352	0.792468	0.968406	-5.42462
RABL2B	-0.0425049	3.05108	-0.19643	0.845536	0.978821	-5.21335
CALN1	-0.0425008	-0.0174717	-0.0715984	0.943374	0.994883	-4.90259
FGL2	0.0424763	9.26795	0.13274	0.895243	0.984946	-5.33638
TRAPPC11	0.0424714	6.10137	0.38525	0.702642	0.952819	-5.39181
TNK1	0.0424644	2.09944	0.168219	0.867487	0.981168	-5.10786
KATNAL1	-0.0424531	4.51407	-0.285664	0.777006	0.966321	-5.34168
ZDHHC16	0.0423772	3.90121	0.413749	0.681862	0.950402	-5.26148
RSF1	-0.0423743	6.22929	-0.321893	0.749661	0.961958	-5.41148
PBRM1	-0.0423606	7.03066	-0.501218	0.619704	0.940502	-5.33997
CNTN4	-0.0423469	-0.271339	-0.0577057	0.954348	0.995478	-4.88507
TCEA1	0.0423261	6.96522	0.403556	0.689266	0.951048	-5.3791
EIF2B3	0.0423055	4.277	0.323218	0.748667	0.961605	-5.32162
MGRN1	0.0422963	4.94438	0.196069	0.845816	0.978821	-5.39927
CCDC28A	-0.0422823	4.08291	-0.282073	0.779733	0.966321	-5.31581
UBA2	0.0422732	6.84	0.361201	0.720361	0.95662	-5.39483
TAF4B	-0.0422683	4.07741	-0.283167	0.778902	0.966321	-5.3213
SGK3	0.0422468	5.56028	0.221791	0.825909	0.975494	-5.42216
MTIF2	0.0422014	5.1824	0.34312	0.733788	0.960272	-5.38114
ZNF37A	-0.0421933	5.54017	-0.321831	0.749708	0.961958	-5.39769
PDZK1	0.0421644	0.15112	0.130766	0.896792	0.985018	-4.90044
DBT	-0.0421468	4.7466	-0.290116	0.773629	0.96577	-5.37375
ZNF442	-0.0421256	3.07081	-0.212686	0.832943	0.976778	-5.21918
MEF2D	-0.0421146	5.51698	-0.170223	0.865923	0.980954	-5.42919
ARHGAP22	0.0420967	3.26729	0.223976	0.824223	0.975129	-5.23038
WDR3	0.0420835	5.40358	0.283781	0.778435	0.966321	-5.40739
PRKDC	-0.0420606	8.36967	-0.330737	0.743034	0.960855	-5.34776
HMGN3	0.0420402	4.75301	0.212549	0.833048	0.976778	-5.3818
ACTG1	0.0420227	10.9285	0.222851	0.825091	0.975457	-5.23212
PDLIM7	0.0419788	4.02595	0.156229	0.87685	0.982934	-5.32492
RAB33B	0.0419611	4.3072	0.360349	0.720992	0.957005	-5.31231
FZD8	0.0419502	0.699906	0.153509	0.878976	0.983224	-4.97733
SEC13	0.0418786	6.42124	0.436582	0.665393	0.948862	-5.37449
C1RL	-0.0418119	6.37165	-0.303167	0.763756	0.964528	-5.41605
H3C11	-0.0417892	3.83521	-0.150959	0.880971	0.983484	-5.32487
PKN1	0.0417875	5.92797	0.263051	0.794225	0.968525	-5.42385
DCAF4L1	-0.0417581	-0.752095	-0.135594	0.893005	0.984946	-4.82714
ZDHHC24	-0.0416754	4.23513	-0.337931	0.737657	0.960286	-5.31704
SGSM3	-0.0416653	4.47242	-0.263569	0.793829	0.968406	-5.35296
TMEM64	-0.041663	5.22037	-0.312774	0.756514	0.96337	-5.39098
A4GALT	0.0416565	3.77669	0.182396	0.856441	0.979969	-5.30193
SEMA3B	-0.0416438	-0.296923	-0.1248	0.901475	0.985935	-4.88
NOTCH2NLC	-0.0416308	5.79194	-0.130581	0.896937	0.985018	-5.44303
RAP1A	-0.0415894	6.40656	-0.22114	0.826411	0.975544	-5.43451
INO80E	0.0415735	3.95044	0.34261	0.734168	0.960286	-5.28896
MAP3K4	-0.0415523	5.55177	-0.366406	0.716513	0.955494	-5.38793
AATF	-0.0415286	5.27949	-0.333881	0.740683	0.960664	-5.39132
ZNF561	0.0415206	5.0905	0.313742	0.755786	0.96337	-5.38399
ZNF56	-0.041476	-0.27843	-0.165185	0.869855	0.981493	-4.88085
HSP90AB2P	0.0414466	-0.303127	0.119661	0.905512	0.986739	-4.89522
SRRM3	-0.0414448	0.658029	-0.141504	0.888373	0.984813	-4.97839
BMS1P7	-0.0414284	-0.0579269	-0.0489674	0.961255	0.996265	-4.91988
ZNF829	-0.0413929	3.0199	-0.302369	0.764359	0.964642	-5.1881
LRRC45	0.0413865	2.98183	0.259537	0.79691	0.968992	-5.19768
ARHGAP12	0.0413654	5.90991	0.301284	0.765178	0.964875	-5.41412
IGHV3OR16-8	-0.0413334	-1.0783	-0.0404755	0.96797	0.996786	-4.82938
CYP1A2	-0.0412736	0.840056	-0.155692	0.877269	0.982934	-4.98266
UACA	-0.0412671	5.986	-0.189319	0.851057	0.979703	-5.43835
SIRT1	0.041246	4.96907	0.327332	0.745583	0.961233	-5.37065
DDX19A	-0.0412334	5.21924	-0.371231	0.712951	0.954832	-5.37371
PDF	-0.0412132	1.94285	-0.213047	0.832663	0.976778	-5.08979
AMMECR1	0.0412119	5.005	0.16495	0.870038	0.981508	-5.41129
EPDR1	-0.0412033	2.15482	-0.131294	0.896378	0.985018	-5.12943
SIAE	-0.0411905	4.42445	-0.294613	0.770223	0.965726	-5.34377
SMIM8	-0.0411754	2.70654	-0.21992	0.827353	0.975568	-5.16676
GPX1	-0.0411718	7.04789	-0.203359	0.840163	0.978407	-5.42503
TSEN2	-0.0411673	3.01928	-0.284864	0.777614	0.966321	-5.18957
CHADL	-0.0411531	-2.04759	-0.0753992	0.940374	0.994489	-4.76505
TMEM141	0.0411471	3.81647	0.22621	0.8225	0.974369	-5.30169
PEX10	0.0411261	3.57409	0.331203	0.742685	0.960739	-5.25387
COX5B	0.0410936	5.58424	0.261359	0.795518	0.968691	-5.41776
SPATA7	0.0410407	2.33925	0.200106	0.842684	0.978816	-5.12207
DHX8	0.0410377	6.5081	0.482089	0.633077	0.943853	-5.35613
PRKAR1B	0.0410037	2.70433	0.206921	0.837404	0.978282	-5.18782
EHBP1	0.0409955	4.83456	0.308181	0.759974	0.963593	-5.36442
NDUFA6	0.0409938	5.54391	0.244388	0.808516	0.971284	-5.41898
GALNT11	0.0409936	5.1278	0.29713	0.768318	0.965587	-5.38719
PPP4R3A	-0.0409879	6.84624	-0.412556	0.682727	0.950402	-5.37841
YWHAG	-0.0409816	7.77928	-0.299993	0.766154	0.965085	-5.38062
TRBV2	0.04097	-0.304473	0.10259	0.918939	0.989069	-4.88751
MED13	-0.0409539	7.74089	-0.446207	0.658501	0.948333	-5.3409
NDUFS4	0.0409353	4.8321	0.256426	0.79929	0.969668	-5.37971
NAA20	-0.040902	5.20951	-0.37464	0.710439	0.954476	-5.37389
SECISBP2	0.0408856	5.54588	0.371954	0.712419	0.954832	-5.38282
DHX40	0.0408844	5.82901	0.265676	0.792221	0.968406	-5.42106
POLR3A	0.0408825	5.05041	0.262109	0.794945	0.968525	-5.38925
PET117	0.0408781	3.00898	0.263941	0.793545	0.968406	-5.1935
CCL13	0.0408392	2.15874	0.116131	0.908286	0.98738	-5.10372
RASA3	-0.0408255	5.92767	-0.292885	0.771531	0.965726	-5.4168
ACIN1	-0.0407847	6.4044	-0.260925	0.795849	0.968841	-5.42596
LINC00672	0.0407674	1.25885	0.180752	0.85772	0.979969	-5.0084
MRFAP1L1	-0.0407586	5.71653	-0.33847	0.737255	0.960286	-5.40119
PHF1	0.0407527	3.93819	0.193866	0.847526	0.979157	-5.31348
AC243772.3	0.040742	0.199369	0.0997616	0.921166	0.989069	-4.92563
CCDC89	0.0407391	-0.0328038	0.174569	0.862536	0.980954	-4.89945
KLHL12	0.0407115	5.40304	0.351404	0.727626	0.958692	-5.38797
TBC1D1	0.040694	6.52916	0.283787	0.778431	0.966321	-5.42032
RNASE1	-0.0406853	6.28948	-0.101234	0.920006	0.989069	-5.45094
AP003071.5	-0.0406786	1.14495	-0.176203	0.861263	0.980954	-5.01466
GCN1	-0.0406402	6.90492	-0.26395	0.793538	0.968406	-5.41876
SNX8	-0.0406343	5.0196	-0.184865	0.85452	0.979969	-5.4046
VCAN	0.0406181	8.83551	0.144003	0.886416	0.984321	-5.35658
NUP155	0.0405985	6.042	0.260624	0.796079	0.968841	-5.42561
ELP6	-0.0405896	3.44488	-0.436881	0.665179	0.948862	-5.21117
TMEM14B	0.0405535	4.98254	0.239333	0.812398	0.972142	-5.3907
E2F7	0.0405522	2.35696	0.153044	0.87934	0.983299	-5.11826
LURAP1	-0.0405475	-0.108053	-0.121926	0.903732	0.986565	-4.89453
DNAJB7	-0.0405248	-0.560983	-0.108063	0.914631	0.988357	-4.84677
LSR	0.0405094	3.79006	0.12033	0.904986	0.986686	-5.32526
MCM3AP	-0.0405069	6.66016	-0.358218	0.72257	0.957873	-5.39835
CDC73	-0.0404928	6.05405	-0.248626	0.805265	0.970936	-5.42875
TMEM60	0.0404884	3.64165	0.237153	0.814074	0.97241	-5.27735
HIC2	0.0404791	2.7123	0.237137	0.814086	0.97241	-5.16499
BCLAF3	0.0404691	3.76261	0.346148	0.731534	0.959669	-5.25237
GPR153	-0.0404539	3.69917	-0.146361	0.884569	0.984186	-5.31328
SUSD1	-0.0404395	4.21396	-0.274579	0.785433	0.968282	-5.32842
ARHGAP11B	-0.040422	2.809	-0.220011	0.827283	0.975568	-5.17533
XPO4	-0.040402	5.97993	-0.323249	0.748643	0.961605	-5.40969
ZSCAN22	-0.0404011	2.39468	-0.250915	0.80351	0.970799	-5.13367
ZNF827	-0.0403594	3.7868	-0.22345	0.824629	0.975406	-5.28164
TPM1	-0.0403584	6.46601	-0.166853	0.868553	0.981456	-5.44332
SLC16A2	-0.0403345	2.21816	-0.133297	0.894807	0.984946	-5.13373
FARS2	0.0403263	3.74147	0.326491	0.746213	0.961233	-5.26868
ERLIN2	-0.0403072	5.51574	-0.307684	0.760349	0.963593	-5.40563
SMCO4	0.0403012	4.12123	0.128448	0.898611	0.985644	-5.34596
CMC1	0.0402852	3.41551	0.19445	0.847073	0.979157	-5.25144
SNCAIP	-0.04025	1.84346	-0.112302	0.911297	0.987646	-5.08151
TMEM70	-0.0402261	4.44342	-0.227072	0.821835	0.973954	-5.36103
FAM13B	-0.0401968	6.02369	-0.435406	0.666238	0.949012	-5.37365
TMEM109	-0.0401669	6.04917	-0.230882	0.8189	0.973758	-5.43255
PRPS1	0.0401457	4.79634	0.381287	0.705551	0.953145	-5.34548
CCDC32	0.040112	4.28477	0.263535	0.793855	0.968406	-5.33795
ENOX2	-0.0400858	4.23506	-0.340987	0.735378	0.960286	-5.31801
MBD5	-0.0400793	4.60906	-0.280963	0.780577	0.966563	-5.35633
SMC6	-0.0400732	5.64331	-0.397875	0.693407	0.951048	-5.38094
TMEM209	-0.0400707	4.97791	-0.348047	0.730121	0.959475	-5.37109
H3C4	0.0400011	5.18321	0.197392	0.844789	0.978821	-5.41366
SCNM1	0.0399958	4.1088	0.40277	0.689839	0.951048	-5.28228
FAM120AOS	0.039986	5.24965	0.362811	0.71917	0.956303	-5.37679
YWHAZ	0.039985	9.84419	0.222645	0.82525	0.975457	-5.29233
CRYM-AS1	0.0399808	0.798061	0.170621	0.865613	0.980954	-4.98795
WIPF1	0.0399808	7.65979	0.225218	0.823265	0.974481	-5.40675
AC234301.1	-0.0399675	3.25148	-0.0294238	0.976712	0.996853	-5.20903
UBALD2	-0.0399446	4.13365	-0.163351	0.871286	0.981852	-5.34592
TRIM34	-0.0399101	4.0184	-0.23656	0.81453	0.97241	-5.32329
ZFP41	-0.0398998	2.67969	-0.196917	0.845158	0.978821	-5.18128
TUBGCP3	-0.0398822	4.98046	-0.377377	0.708425	0.954214	-5.35753
HP1BP3	0.0398712	7.36933	0.549293	0.586679	0.932155	-5.31083
CLHC1	0.0398591	1.31052	0.159399	0.874372	0.982343	-5.03314
PPP1R3D	0.0398294	3.92884	0.336047	0.739065	0.960286	-5.28795
C17orf100	-0.0397872	0.293155	-0.176795	0.860801	0.980954	-4.93351
DTD1	0.0397606	3.78678	0.267289	0.790989	0.968406	-5.2859
STARD9	0.0397428	4.48898	0.186205	0.853478	0.979703	-5.35171
IL6ST	-0.039735	8.61399	-0.33566	0.739353	0.960286	-5.3313
SPTLC3	-0.0397271	4.72229	-0.126609	0.900055	0.985763	-5.40576
RUFY2	0.0397211	4.57538	0.344664	0.732638	0.959894	-5.33255
AHI1	0.0397111	4.32778	0.290303	0.773488	0.96577	-5.3187
MAP4K2	-0.0396481	3.84902	-0.196431	0.845535	0.978821	-5.30955
PTPRVP	-0.0396435	-0.273243	-0.109835	0.913238	0.988071	-4.87682
ZNF578	-0.0396424	1.77857	-0.224127	0.824106	0.975129	-5.06691
FAM72D	-0.0396264	0.656208	-0.113936	0.910012	0.987619	-4.97409
CCN3	0.0396249	2.43293	0.103041	0.918584	0.989069	-5.14509
IPP	0.0396247	3.45823	0.294616	0.770221	0.965726	-5.24475
ACAA2	0.0396034	5.62907	0.284434	0.77794	0.966321	-5.4127
DYNC1LI2	0.0395871	6.9087	0.485838	0.630445	0.943331	-5.35007
CBFB	0.0395763	6.73932	0.368405	0.715036	0.955215	-5.39452
SLC35F6	-0.0395653	6.00676	-0.22917	0.820219	0.973946	-5.43264
CNIH1	0.0395598	5.95924	0.358352	0.722471	0.957873	-5.39974
ANAPC13	-0.0395465	4.79759	-0.327793	0.745237	0.961233	-5.36478
OR52A1	0.0394316	1.02596	0.184622	0.854709	0.979969	-4.99318
TMEM262	-0.0394294	-0.204857	-0.0937233	0.925923	0.990091	-4.8891
ABCB9	0.039429	2.08475	0.193024	0.84818	0.979384	-5.10328
FAM221A	-0.0394175	2.84328	-0.231326	0.818558	0.973758	-5.17284
EOLA2	-0.0394127	3.44965	-0.301326	0.765146	0.964875	-5.2405
EFCAB11	-0.0393703	2.62269	-0.277713	0.783048	0.96758	-5.15355
FNIP1	0.0393416	6.38865	0.309257	0.759163	0.963412	-5.41476
AIMP1	0.0393402	5.838	0.457606	0.650377	0.947905	-5.36358
DQX1	-0.039321	-0.71548	-0.0892859	0.92942	0.991562	-4.84904
CDK15	-0.0393138	-0.768221	-0.0970461	0.923305	0.989069	-4.85285
PRDX6	-0.0392738	6.39782	-0.258834	0.797448	0.968992	-5.42613
IER3IP1	0.0392439	5.3773	0.275224	0.784942	0.968282	-5.4042
NOMO2	-0.0392042	6.82843	-0.301287	0.765176	0.964875	-5.41107
PHKB	0.039192	6.07101	0.355584	0.724523	0.957873	-5.40114
CHTF8	-0.0391854	5.54978	-0.179101	0.859006	0.980272	-5.4355
DPP9	-0.0391816	5.42414	-0.2151	0.831076	0.976493	-5.42167
PWP1	0.0391463	5.79655	0.262695	0.794497	0.968525	-5.42201
GPR37L1	0.0391134	0.244162	0.148527	0.882874	0.983551	-4.91039
PIGL	0.039107	3.07926	0.228909	0.82042	0.973954	-5.20462
LRBA	-0.0391042	7.33601	-0.351329	0.727682	0.958692	-5.38306
ACTB	0.0391038	12.2782	0.189981	0.850543	0.979703	-5.16631
XRCC5	0.0390702	8.595	0.277166	0.783464	0.967816	-5.34742
COMMD10	0.0390702	4.36581	0.234068	0.816447	0.973043	-5.34958
SYN3	-0.0390568	0.785569	-0.140646	0.889045	0.984848	-4.99232
EPB41L4B	0.0390376	2.70501	0.104737	0.917249	0.989069	-5.1789
AL590065.1	-0.0390303	1.82496	-0.229862	0.819686	0.973758	-5.06486
ZBTB7B	-0.0390267	5.88493	-0.215987	0.830391	0.976477	-5.43439
RNF139	0.0390091	5.71882	0.217769	0.829014	0.975568	-5.42886
FAM83C	0.0390087	3.99222	0.101577	0.919737	0.989069	-5.34309
KATNA1	0.0389898	4.19205	0.345758	0.731824	0.959894	-5.30595
AC008267.2	0.0389861	-0.126875	0.149909	0.881793	0.983545	-4.88628
TMUB1	0.0389774	2.86923	0.177481	0.860267	0.980896	-5.20912
C2CD2	0.0389336	4.96378	0.229798	0.819735	0.973758	-5.38959
GORASP1	0.0389322	4.65995	0.273389	0.786339	0.968363	-5.3642
H2AZ2	-0.038908	6.92033	-0.440014	0.662932	0.948862	-5.36718
RPS6KL1	-0.0389052	1.46398	-0.179066	0.859033	0.980272	-5.03985
AQR	0.0389025	6.45617	0.31838	0.752299	0.962432	-5.41176
ARL6IP5	-0.0389002	7.69486	-0.261952	0.795064	0.968525	-5.39488
AC246787.1	-0.0388993	-0.522205	-0.144518	0.886012	0.984256	-4.86736
AC246787.3	-0.0388993	-0.522205	-0.144518	0.886012	0.984256	-4.86736
LDHAP2	0.0388946	-0.744642	0.0971969	0.923186	0.989069	-4.83546
AL035555.2	-0.0388926	-0.543902	-0.124474	0.901732	0.986015	-4.84636
PTPA	-0.0388908	6.1641	-0.279484	0.781701	0.966753	-5.42222
TAX1BP1	0.0388017	7.65428	0.383504	0.703923	0.952915	-5.36613
ZCCHC8	0.0387901	4.79898	0.332635	0.741614	0.960664	-5.35762
ZNF654	0.0387231	5.668	0.278429	0.782504	0.967326	-5.41287
MAPK6P3	0.0387184	-0.713187	0.131793	0.895986	0.985018	-4.84646
KLF13	-0.038717	7.70831	-0.378845	0.707345	0.95371	-5.36409
LRP5	-0.0387052	3.42985	-0.178321	0.859613	0.980521	-5.26401
AL391650.1	0.0386978	-0.268575	0.113264	0.91054	0.987619	-4.88962
TRIM39	0.0386814	3.95154	0.323632	0.748356	0.961579	-5.28354
CAPN12	0.038647	0.387745	0.0987772	0.921941	0.989069	-4.93751
CDKN1B	-0.0386186	6.41739	-0.294335	0.770434	0.965726	-5.41837
BLOC1S6	0.0386044	8.09881	0.284456	0.777923	0.966321	-5.37766
PHF2	-0.0386043	5.23981	-0.345133	0.732289	0.959894	-5.38318
TLL2	-0.0385827	0.719985	-0.148019	0.883272	0.983551	-4.9763
INO80C	0.03854	3.57364	0.233257	0.817071	0.973177	-5.26793
C8orf48	0.0384921	-0.265364	0.117164	0.907474	0.986948	-4.88995
ENHO	0.0384882	-3.26552	0.0738679	0.941583	0.994883	-4.70868
MBNL1	-0.0384635	8.784	-0.309872	0.758699	0.96337	-5.33193
DDX5	-0.0384075	9.37952	-0.208446	0.836223	0.978145	-5.31971
TDRD10	-0.0383728	-1.51818	-0.0779543	0.938358	0.994146	-4.78595
ZNF513	0.0383503	2.98518	0.271913	0.787464	0.968406	-5.18718
AC068533.4	-0.0383486	1.4628	-0.177035	0.860614	0.980954	-5.05615
ENTPD1	-0.0383349	7.17552	-0.250384	0.803917	0.970936	-5.41712
CCNQ	0.0383075	3.42752	0.271413	0.787845	0.968406	-5.2507
TENT4B	0.0382946	5.07586	0.309853	0.758714	0.96337	-5.38133
TRAP1	-0.0382088	5.03617	-0.290196	0.773569	0.96577	-5.38956
HADHB	-0.0382071	6.84338	-0.330594	0.74314	0.960855	-5.40255
SLC35F2	0.0381802	4.32385	0.192012	0.848966	0.979488	-5.34856
BTBD9	-0.0381681	5.49014	-0.289002	0.774474	0.966259	-5.40812
TLCD4-RWDD3	-0.0381657	0.850062	-0.0820771	0.935105	0.993556	-4.94691
ARHGEF17	0.0381361	4.10729	0.123869	0.902206	0.986153	-5.32833
SMIM29	0.038129	3.08582	0.259871	0.796655	0.968941	-5.21722
SDHAF1	0.0381171	2.71248	0.285632	0.777031	0.966321	-5.15605
BMP1	0.0381144	5.40524	0.184367	0.854908	0.979969	-5.42521
FBXO30	-0.0381001	5.48524	-0.293967	0.770712	0.965726	-5.40435
STK16	0.038099	3.7828	0.279636	0.781585	0.96675	-5.28645
GARS1	-0.0380938	6.70368	-0.310523	0.758209	0.96337	-5.41152
GPAT2	-0.0380816	1.79458	-0.090411	0.928533	0.991217	-5.07249
PIK3C3	0.0380669	5.93361	0.357869	0.722829	0.957873	-5.3988
NDUFB7	0.0379995	4.32148	0.348439	0.729829	0.959475	-5.32097
GIMAP1	0.0379573	4.84746	0.211105	0.834166	0.977154	-5.39026
IGLV2-18	0.0379349	2.47331	0.0419247	0.966823	0.996786	-5.15917
SELENOF	0.03793	6.94728	0.405392	0.687931	0.951048	-5.37885
SMARCAD1	0.0379176	5.82663	0.232999	0.81727	0.973211	-5.42885
RBL2	0.0379166	6.95558	0.23417	0.816369	0.973018	-5.42531
ABHD18	-0.0379121	4.27078	-0.220952	0.826556	0.975544	-5.3451
TMEM129	-0.0379011	4.05603	-0.251571	0.803007	0.970594	-5.32307
AARS2	-0.0378952	4.31106	-0.329457	0.743992	0.961117	-5.32614
KIFAP3	0.0378931	5.6792	0.30694	0.76091	0.963593	-5.40814
UNC13B	0.0378807	5.11366	0.164862	0.870106	0.981508	-5.41728
RPS11	-0.0378787	9.10789	-0.201053	0.84195	0.978816	-5.33238
MORC4	-0.0378471	6.9032	-0.208386	0.83627	0.978145	-5.4323
SS18	0.0378144	6.58659	0.406709	0.686973	0.951048	-5.3841
PRKACA	-0.0378045	4.6628	-0.175933	0.861473	0.980954	-5.38765
PIP5K1A	-0.0377681	5.71335	-0.273806	0.786022	0.968282	-5.41842
FAM76A	0.037747	4.04386	0.375326	0.709934	0.954439	-5.2869
TIMM23B	0.037701	3.84971	0.229332	0.820094	0.973932	-5.29495
PCMTD1	0.0376921	6.61574	0.187732	0.852291	0.979703	-5.43892
ARHGAP17	-0.0376723	5.52954	-0.189275	0.851092	0.979703	-5.42737
MTCL1	0.0376404	3.85801	0.121525	0.904047	0.986573	-5.30579
HUS1	0.0376399	4.06293	0.403547	0.689273	0.951048	-5.27593
ZFYVE9	0.0375986	4.86888	0.153903	0.878668	0.983206	-5.39838
LHX6	0.0375915	1.65309	0.102031	0.919379	0.989069	-5.07146
POLL	-0.0375897	3.42762	-0.310036	0.758576	0.96337	-5.23407
TRIM14	0.0375791	5.54763	0.173511	0.86336	0.980954	-5.43356
PEMT	-0.0375607	2.30281	-0.186338	0.853375	0.979703	-5.13985
MRE11	0.0375348	5.21246	0.257774	0.798259	0.969243	-5.39838
PIK3CA	0.0375267	6.23016	0.285224	0.77734	0.966321	-5.42065
WDR1	0.0375112	8.51345	0.203872	0.839765	0.978407	-5.36592
TJP3	-0.0374922	0.0735354	-0.107908	0.914753	0.988357	-4.94029
LGALS1	0.0374159	7.83436	0.199061	0.843495	0.978821	-5.40489
DMRT3	0.0374127	-0.551587	0.0809342	0.936007	0.993745	-4.85664
ARHGAP5	0.037321	7.15742	0.242257	0.810152	0.971605	-5.41861
TLN1	0.0373146	9.34044	0.184369	0.854906	0.979969	-5.32727
ATF1	0.037314	4.61392	0.25613	0.799516	0.969757	-5.36668
AKAP7	0.037282	3.29547	0.191806	0.849126	0.979541	-5.24691
TACR2	0.0372586	0.257215	0.191145	0.849639	0.979703	-4.92352
N4BP2	-0.0372557	6.14198	-0.309886	0.758689	0.96337	-5.41399
CPA3	0.0372463	4.50623	0.0937325	0.925915	0.990091	-5.38621
EPAS1	0.0372432	7.67301	0.16267	0.871818	0.982095	-5.41528
PHACTR1	0.0372314	4.20313	0.109373	0.913601	0.988214	-5.34995
PRKAA2	-0.0372254	0.623194	-0.0926294	0.926785	0.990402	-4.94938
HDAC11	-0.0372069	2.61042	-0.184217	0.855024	0.979969	-5.18587
LYRM4	0.0371987	3.82224	0.241885	0.810438	0.971605	-5.29473
ZNF596	-0.0371841	2.15825	-0.257698	0.798317	0.969243	-5.10022
AIG1	-0.0371764	4.14908	-0.30139	0.765098	0.964875	-5.32606
MSH6	-0.0371748	6.14249	-0.31883	0.751961	0.962432	-5.41215
PNMA3	0.037169	-0.203911	0.0861085	0.931925	0.992489	-4.88537
COL4A4	0.0371645	5.16362	0.083424	0.934042	0.993199	-5.41909
MARK2P16	-0.0371334	-0.448075	-0.102475	0.919029	0.989069	-4.87096
ST7L	0.0370893	3.72388	0.298776	0.767074	0.965085	-5.26657
SEC14L1P1	-0.0370755	0.421562	-0.183927	0.85525	0.979969	-4.92921
PFDN6	-0.0369929	3.59117	-0.257302	0.798619	0.969423	-5.2813
URM1	-0.0369892	4.24947	-0.291845	0.772319	0.96577	-5.33771
AC018638.5	-0.0369682	-0.149075	-0.0902582	0.928654	0.991222	-4.8999
CROCCP3	-0.0369454	2.60264	-0.210486	0.834644	0.977319	-5.15294
LAMB1	-0.0369274	8.00198	-0.189625	0.85082	0.979703	-5.39894
SIRT2	0.0369265	4.99846	0.282521	0.779392	0.966321	-5.38794
USP47	0.0369242	7.03548	0.354797	0.725107	0.957873	-5.39422
G3BP2	-0.0369124	7.74024	-0.228057	0.821076	0.973954	-5.39922
TBCEL	0.0368947	5.36357	0.244196	0.808663	0.971314	-5.40934
ZNF786	-0.0368838	2.88573	-0.236135	0.814857	0.97241	-5.19276
PLA2R1	-0.036881	4.25136	-0.140103	0.889471	0.984883	-5.347
CASD1	-0.0368687	4.75298	-0.18621	0.853474	0.979703	-5.39268
ULK3	0.0368603	4.40955	0.198236	0.844135	0.978821	-5.36523
RAPGEF2	-0.0368581	6.7525	-0.227902	0.821196	0.973954	-5.42892
SLC66A1	-0.0368468	2.91903	-0.302232	0.764463	0.964642	-5.18681
C2CD3	-0.0368413	5.10355	-0.225419	0.82311	0.974481	-5.40441
ZNF461	-0.0368373	2.45768	-0.232592	0.817583	0.973442	-5.13353
PAPSS1	-0.0368204	6.41273	-0.26349	0.79389	0.968406	-5.42533
ADAMTS9	0.0367881	4.50217	0.122702	0.903123	0.986414	-5.36451
OSER1	-0.0367874	4.80516	-0.261949	0.795067	0.968525	-5.37887
BLOC1S5	-0.0367744	4.04755	-0.200882	0.842083	0.978816	-5.32703
LGI1	-0.0367334	-0.716337	-0.113977	0.909979	0.987619	-4.83934
HACL1	0.0367302	4.20948	0.219214	0.827898	0.975568	-5.33493
TMEM101	0.0367249	4.21989	0.26973	0.789128	0.968406	-5.33028
ANKRD29	0.036693	2.56063	0.168019	0.867643	0.981205	-5.16015
NUDT8	0.0366926	0.964675	0.105532	0.916623	0.989069	-5.02089
APOC2	0.0366826	0.128671	0.0696871	0.944883	0.994883	-4.94525
DCP1A	0.0366684	5.30365	0.227022	0.821874	0.973954	-5.41287
CHPT1	-0.0366624	4.2845	-0.20411	0.839581	0.978407	-5.34423
IDH1	-0.0366621	6.64164	-0.200766	0.842173	0.978816	-5.43474
KLHL6	0.0366473	6.24567	0.19003	0.850505	0.979703	-5.43995
FBXO28	0.0366298	6.24035	0.312844	0.756461	0.96337	-5.41385
MEI1	0.0366267	4.00254	0.130809	0.896759	0.985018	-5.32294
EXOSC10	0.0366252	5.62889	0.333005	0.741338	0.960664	-5.39914
CGGBP1	0.036609	6.85543	0.422437	0.675576	0.949831	-5.37431
BICDL1	0.0365678	3.85502	0.177645	0.86014	0.980831	-5.32496
CHMP4C	0.0365225	2.67278	0.113322	0.910495	0.987619	-5.19121
TBC1D13	-0.0365117	3.84257	-0.201242	0.841804	0.978816	-5.31775
ZC3H7B	0.0365104	6.08102	0.309292	0.759137	0.963412	-5.4145
ACBD3	0.0364946	6.41504	0.295892	0.769255	0.965588	-5.41799
DCN	-0.0364921	10.2069	-0.10778	0.914854	0.988357	-5.28907
ZNF542P	-0.0364903	3.46537	-0.220064	0.827241	0.975568	-5.26143
MLYCD	0.0364849	3.89246	0.262026	0.795008	0.968525	-5.29416
PLIN5	0.0364561	0.714558	0.141931	0.888039	0.984742	-4.95815
VMP1	0.0364551	7.86246	0.395907	0.694844	0.951048	-5.35351
PRR14L	0.0364386	6.72515	0.318394	0.752289	0.962432	-5.40958
MRPS18B	-0.0364357	5.24467	-0.282173	0.779657	0.966321	-5.40244
AP1M1	-0.0364226	5.48053	-0.2807	0.780777	0.966587	-5.41168
USP6NL	0.0364171	5.89333	0.401167	0.691007	0.951048	-5.38515
GYG1	-0.0363981	5.88509	-0.281264	0.780348	0.966559	-5.41903
FAM86B1	0.0363951	0.914768	0.165256	0.869799	0.981493	-4.99451
PITHD1	-0.036395	5.3619	-0.21815	0.82872	0.975568	-5.4191
ERF	0.0363634	3.70024	0.153165	0.879246	0.983299	-5.30608
SLC2A12	0.0363358	1.49885	0.12185	0.903792	0.986565	-5.06834
TMEM266	-0.036312	0.55445	-0.180425	0.857975	0.980044	-4.96111
PMS2P1	0.0363052	2.31448	0.332675	0.741584	0.960664	-5.10587
CDC14A	-0.036288	3.68277	-0.158179	0.875325	0.982455	-5.29389
ETFBKMT	-0.0362789	2.67888	-0.16964	0.866378	0.980954	-5.17241
BUB1B	0.0362789	3.93757	0.146725	0.884285	0.984186	-5.32802
IRX5	0.0362436	1.36792	0.10003	0.920955	0.989069	-5.06847
FCRLA	0.0362406	2.3403	0.0856702	0.932271	0.992547	-5.15326
PPP1R8	0.036225	5.45121	0.385302	0.702604	0.952819	-5.37909
NT5M	0.0362105	-0.133814	0.127322	0.899495	0.985763	-4.89893
RPS6KA5	-0.0361992	5.06301	-0.295396	0.76963	0.965726	-5.38274
ABCF2	0.0361894	5.76157	0.319454	0.751492	0.962335	-5.40841
IRF8	-0.0361862	7.08157	-0.136554	0.892253	0.984946	-5.43466
ZNF815P	-0.0361741	1.07448	-0.154816	0.877955	0.982934	-5.01846
IBTK	0.036163	6.87693	0.320745	0.750522	0.962075	-5.40671
PCDHGA6	-0.0361599	1.00333	-0.143447	0.886851	0.984321	-5.00666
MAP3K20	0.0361396	6.23878	0.206912	0.837411	0.978282	-5.43707
IRF2BP1	0.03613	3.14889	0.197385	0.844795	0.978821	-5.23383
RAD51C	-0.0361115	3.49439	-0.207907	0.836641	0.978185	-5.26811
ADAM28	-0.0360445	5.38799	-0.121792	0.903838	0.986565	-5.42625
ZNF154	-0.0360389	2.85191	-0.161349	0.872849	0.982343	-5.19049
EOLA1	0.0360335	3.97882	0.221056	0.826476	0.975544	-5.32027
IPO11	-0.0360288	5.1103	-0.274822	0.785248	0.968282	-5.39586
NUDT22	0.0360125	4.46536	0.363146	0.718922	0.956163	-5.32935
RCN3	-0.0359962	4.87679	-0.115572	0.908725	0.98738	-5.40824
OR5A1	0.0359956	2.61406	0.180991	0.857535	0.979969	-5.15152
OGT	0.0359952	7.54907	0.221288	0.826297	0.975544	-5.41261
SYBU	0.035972	1.24077	0.15062	0.881236	0.983484	-5.03985
VPS13C	-0.0358878	8.74164	-0.213134	0.832596	0.976778	-5.3548
KDSR	0.0358687	6.35476	0.326376	0.746299	0.961233	-5.41011
ORC4	0.0358557	5.90584	0.193307	0.84796	0.979383	-5.43705
MPP5	-0.0358422	5.2688	-0.246611	0.80681	0.970954	-5.40735
GNB4	0.0358267	7.9415	0.24531	0.807808	0.970992	-5.38621
ZNF687	0.035813	4.70618	0.274997	0.785115	0.968282	-5.36584
SLC2A13	0.0357996	4.37653	0.213058	0.832655	0.976778	-5.34875
EEF1A1P19	-0.0357738	0.772004	-0.176338	0.861158	0.980954	-4.98601
SELENOS	0.0357679	6.19005	0.222475	0.82538	0.975457	-5.43401
LYRM2	-0.0357622	5.10726	-0.31336	0.756074	0.96337	-5.38531
NFYC	-0.035754	4.70893	-0.314132	0.755493	0.96337	-5.3645
GPR137	-0.0357364	2.86798	-0.15934	0.874419	0.982343	-5.22587
AGBL2	0.0356837	-0.137762	0.0999983	0.92098	0.989069	-4.88397
MEA1	-0.0356667	4.77014	-0.256839	0.798974	0.969491	-5.38186
AC010326.2	0.0356647	-0.653224	0.131555	0.896173	0.985018	-4.84191
CLCN5	-0.0356183	4.84151	-0.163954	0.870815	0.981709	-5.40164
ESRP2	-0.0356074	3.77443	-0.102342	0.919134	0.989069	-5.32668
WIPI1	-0.0355584	5.78509	-0.242381	0.810057	0.971605	-5.42388
B4GALT2	0.0355475	4.36467	0.163309	0.871319	0.981852	-5.36789
ATP5PDP4	-0.0355075	-0.270038	-0.0836041	0.9339	0.993199	-4.87429
RAD21	0.0354823	7.72168	0.337883	0.737693	0.960286	-5.37663
AQP11	-0.0354544	-0.13391	-0.153495	0.878987	0.983224	-4.88524
AFDN	0.0354029	6.41565	0.192318	0.848728	0.979411	-5.43927
FIG4	-0.0353902	4.74371	-0.210751	0.83444	0.977212	-5.38898
TNFRSF11A	-0.0353523	2.71418	-0.125665	0.900796	0.985876	-5.19946
DDA1	0.0353493	3.94266	0.227904	0.821194	0.973954	-5.3083
TSPAN14	-0.0353377	6.71243	-0.159755	0.874094	0.982343	-5.44022
PCDHGA12	0.0353224	2.32612	0.126848	0.899867	0.985763	-5.14387
LGALS8	0.0353103	6.80167	0.265672	0.792224	0.968406	-5.42083
AC211476.5	-0.0352841	-3.10459	-0.0304515	0.975899	0.996853	-4.71224
HLA-DRB1	0.0352556	10.7803	0.132813	0.895186	0.984946	-5.25641
PRSS21	-0.0352453	-1.39523	-0.0573021	0.954667	0.995478	-4.80325
LGSN	0.0352312	-0.342672	0.107698	0.914919	0.988357	-4.88639
MACROH2A2	-0.0352127	3.49808	-0.237457	0.813841	0.97241	-5.26799
SKAP1	0.035204	3.57284	0.130685	0.896856	0.985018	-5.2775
RBM22	0.0351439	5.25154	0.379666	0.706742	0.953589	-5.37368
MAGED4	0.0351042	1.14165	0.0740978	0.941401	0.994883	-5.00744
ZNF141	0.0350874	5.03553	0.246533	0.80687	0.970954	-5.39159
CCDC71	0.0350859	3.35544	0.252034	0.802653	0.970594	-5.25228
METTL14	-0.0350806	4.92357	-0.284215	0.778106	0.966321	-5.3841
PHF7	-0.0350408	2.10703	-0.237747	0.813617	0.97241	-5.10177
COPZ2	-0.0350379	3.25314	-0.140396	0.889241	0.984848	-5.25185
COPRS	0.035037	4.05876	0.234505	0.816111	0.972997	-5.31896
TATDN1	-0.0350302	3.74625	-0.252823	0.802048	0.970594	-5.28994
RABEP2	0.0350273	3.79275	0.236343	0.814697	0.97241	-5.29302
ATG10	-0.0350142	2.86624	-0.322522	0.749189	0.961831	-5.17542
SDK1	-0.0350092	5.24405	-0.142989	0.88721	0.984415	-5.41774
AKAP12	0.0349912	5.73318	0.136989	0.891911	0.984946	-5.43911
KANSL1	-0.0349714	6.13243	-0.204455	0.839314	0.978407	-5.43732
GLI1	-0.0349617	0.00355198	-0.0705274	0.94422	0.994883	-4.88938
TPSAB1	-0.0349565	2.93215	-0.0701174	0.944544	0.994883	-5.23302
RIMKLA	0.0349413	0.108548	0.0877111	0.930662	0.992368	-4.9156
ESYT2	0.0349404	7.56109	0.268858	0.789793	0.968406	-5.40114
WDR11	0.0348657	6.47639	0.240924	0.811175	0.971901	-5.43043
RIOX1	0.0348529	3.69502	0.29346	0.771096	0.965726	-5.2782
RPL13P5	-0.0348506	1.14225	-0.162374	0.872048	0.982126	-5.01786
ZNF436	-0.0348218	5.27401	-0.195527	0.846237	0.979145	-5.4194
ATP6V1B2	-0.0348104	8.33708	-0.182435	0.85641	0.979969	-5.37895
LANCL3	-0.0348091	1.28358	-0.133033	0.895014	0.984946	-5.03854
KL	-0.0348045	1.51533	-0.140954	0.888804	0.984848	-5.05474
ZMPSTE24	0.0347831	6.35064	0.29005	0.773679	0.96577	-5.41947
ZNF41	0.0347496	4.26546	0.268798	0.789838	0.968406	-5.33699
VDAC3	0.0347491	5.90983	0.293652	0.77095	0.965726	-5.41705
USP35	0.0347394	2.81223	0.192498	0.848588	0.979411	-5.17551
ATP5F1A	-0.0347099	8.77432	-0.29412	0.770596	0.965726	-5.33107
G6PD	0.0346955	4.86324	0.154771	0.87799	0.982934	-5.40813
DSC3	-0.0346946	9.14117	-0.0795144	0.937127	0.993885	-5.33675
MPP3	0.0346921	1.36074	0.107311	0.915223	0.988595	-5.01426
RASA1	0.0346876	5.76539	0.337568	0.737929	0.960286	-5.40211
CNOT2	-0.0346738	6.34109	-0.307156	0.760747	0.963593	-5.41532
ZNF597	0.0346728	3.15137	0.234846	0.815849	0.972872	-5.21831
PCSK7	0.0346674	6.46677	0.205438	0.838552	0.978282	-5.43678
TAOK1	-0.0346635	8.08916	-0.243756	0.809001	0.971314	-5.38137
ZNF517	0.0346552	1.89108	0.210073	0.834964	0.977426	-5.07931
KLF3	-0.0346423	7.00824	-0.237702	0.813652	0.97241	-5.42174
APBB1	-0.034634	3.74467	-0.200411	0.842448	0.978816	-5.29041
PCM1	0.0345851	7.66736	0.363145	0.718923	0.956163	-5.37326
PSMD11	0.0345656	6.05053	0.236381	0.814668	0.97241	-5.43111
GJD3	-0.0345655	3.77796	-0.169564	0.866437	0.980954	-5.30874
DDX17	0.0345549	8.62029	0.331799	0.74224	0.960689	-5.33392
PHIP	-0.0345295	7.09345	-0.293675	0.770933	0.965726	-5.40935
ADSS2	-0.0345174	5.78664	-0.45224	0.654196	0.948263	-5.36531
RAB11FIP1	-0.0345034	6.67436	-0.31777	0.752757	0.962498	-5.40963
RYK	-0.0343913	5.37493	-0.194306	0.847184	0.979157	-5.42228
WRN	-0.0343733	4.86063	-0.19666	0.845357	0.978821	-5.39052
HOXB2	0.0343651	1.53372	0.135292	0.893242	0.984946	-5.062
PLCB2	0.0343566	5.02792	0.111788	0.911701	0.987657	-5.40874
ERCC2	0.0343531	3.32508	0.201032	0.841967	0.978816	-5.24396
XRRA1	-0.0343091	3.77812	-0.102114	0.919314	0.989069	-5.29895
ARID4B	0.0342839	6.68215	0.240017	0.811873	0.971989	-5.42904
EIF4EBP1	-0.0342596	3.89482	-0.236088	0.814894	0.97241	-5.30951
AZI2	0.0342497	5.88689	0.340544	0.735708	0.960286	-5.40344
B4GALT1	-0.0342485	7.55099	-0.138611	0.89064	0.984937	-5.42142
LRRC49	-0.0342484	1.79407	-0.192154	0.848856	0.979427	-5.07344
QRSL1	0.0342456	4.67952	0.258576	0.797645	0.968992	-5.36963
NLGN1	-0.0342146	-1.11062	-0.0588547	0.95344	0.99544	-4.82026
CCDC154	-0.0342123	-0.0864454	-0.0855134	0.932395	0.992547	-4.89002
SMS	0.0341546	5.55363	0.246363	0.807	0.970958	-5.41887
SIK1	0.0341199	4.45621	0.10509	0.916971	0.989069	-5.36228
PHB2	0.0341071	6.41364	0.245909	0.807349	0.970958	-5.42883
TAS2R64P	0.0340835	0.768949	0.070319	0.944384	0.994883	-4.95741
GPR18	0.0340811	2.94094	0.159549	0.874256	0.982343	-5.20809
AP001931.1	-0.0340768	3.90547	-0.0871069	0.931138	0.992391	-5.30589
LRATD1	0.0340759	5.42251	0.0868655	0.931328	0.99246	-5.44202
AC010886.1	-0.0340634	-0.541161	-0.103311	0.918371	0.989069	-4.84656
DHRS13	0.0339975	2.56886	0.205258	0.838692	0.978378	-5.15451
TMEM187	0.0339907	1.62797	0.147049	0.88403	0.984076	-5.08491
KLHL29	0.0339638	2.51262	0.182376	0.856456	0.979969	-5.15291
CYHR1	0.0339021	4.21004	0.284422	0.777949	0.966321	-5.32515
SLTM	0.0338564	6.48605	0.272169	0.787268	0.968406	-5.42316
RHBDD1	-0.0338509	5.14931	-0.235857	0.815071	0.972418	-5.40623
GTF2I	0.0338496	7.51981	0.299322	0.766661	0.965085	-5.39267
NOL10	0.0338258	4.98749	0.259318	0.797078	0.968992	-5.39005
C1orf158	-0.0338188	-0.171147	-0.100026	0.920958	0.989069	-4.89049
FNBP1P1	-0.0338166	0.733668	-0.144968	0.88566	0.984256	-4.98393
EMC1	0.033761	5.88562	0.258886	0.797408	0.968992	-5.42499
SNX29	-0.0337372	6.11897	-0.286713	0.77621	0.966321	-5.42027
MBOAT1	0.0337174	3.87782	0.202835	0.840569	0.978435	-5.31295
ZNF487	0.0336692	2.51284	0.175075	0.862142	0.980954	-5.1505
INTS4	-0.0336679	4.79943	-0.338839	0.73698	0.960286	-5.36098
RPL35A	-0.0336661	8.03802	-0.171594	0.864855	0.980954	-5.39551
IQANK1	-0.0336303	2.29827	-0.109113	0.913806	0.988252	-5.16411
UFL1	0.0335657	6.11375	0.261326	0.795542	0.968691	-5.42581
TBC1D8B	-0.0335405	5.85225	-0.183385	0.855671	0.979969	-5.43563
ATP5PD	-0.0335353	8.23007	-0.155115	0.877721	0.982934	-5.39057
ZNF160	-0.0335127	5.38654	-0.28004	0.781278	0.966604	-5.40268
THUMPD1	0.0334905	6.3878	0.280851	0.780662	0.966585	-5.42174
FUCA2	-0.0334593	6.13784	-0.300759	0.765575	0.964929	-5.4167
THOC5	0.0334518	5.09673	0.273564	0.786206	0.968363	-5.39202
TRIM37	-0.0334447	5.0739	-0.309934	0.758653	0.96337	-5.38145
HLA-DOA	-0.0334207	7.36154	-0.0977478	0.922752	0.989069	-5.43005
UBE2J2	-0.0334197	4.58164	-0.267035	0.791183	0.968406	-5.36459
SH3BP1	-0.0334174	5.14096	-0.143318	0.886952	0.984321	-5.41818
PPP2R3B	-0.0334135	2.5583	-0.204644	0.839168	0.978407	-5.16627
ADO	0.0334025	4.90969	0.296395	0.768875	0.965588	-5.37774
SGPL1	0.0333757	7.26044	0.208341	0.836304	0.978145	-5.42143
RNF157	0.0333674	3.07985	0.0977408	0.922758	0.989069	-5.21477
PLA2G4A	0.0333667	4.40987	0.152412	0.879834	0.983299	-5.37055
BMS1	-0.0333516	5.90455	-0.336142	0.738993	0.960286	-5.40559
CACNA2D1	0.0333448	4.67588	0.180631	0.857815	0.979969	-5.38536
LRRC27	-0.0333286	2.69036	-0.163955	0.870815	0.981709	-5.17653
FAM133B	-0.0333026	4.67486	-0.284492	0.777895	0.966321	-5.35867
PRRG3	0.033296	1.64032	0.0699134	0.944705	0.994883	-5.05485
RUNX3	-0.0332801	5.48307	-0.105599	0.91657	0.989069	-5.4374
TRMT1L	0.033275	4.58161	0.158828	0.874819	0.982343	-5.38979
SP4	0.0332651	5.07351	0.186344	0.85337	0.979703	-5.40317
APLF	-0.0332263	3.46061	-0.214018	0.831913	0.97675	-5.26101
MESD	0.0332191	6.01203	0.352603	0.726735	0.958028	-5.4018
VPS51	-0.0332138	5.70675	-0.238801	0.812807	0.9722	-5.42648
NUP93	0.0332075	5.77973	0.345243	0.732208	0.959894	-5.40164
CEP290	0.0331878	4.60928	0.23436	0.816222	0.972997	-5.36667
NCSTN	0.0331836	6.12791	0.200019	0.842752	0.978816	-5.43808
CNNM3	0.033164	3.93562	0.193181	0.848058	0.979384	-5.32175
RBM4B	-0.0331573	2.9897	-0.204933	0.838943	0.978407	-5.21027
TBP	-0.0331236	3.22962	-0.329616	0.743873	0.961117	-5.20936
BMS1P2	-0.0331079	2.44528	-0.103883	0.917921	0.989069	-5.14303
ADI1	0.033051	5.52155	0.253907	0.801218	0.970268	-5.41804
ZNF664	-0.0330476	5.93993	-0.285931	0.776804	0.966321	-5.41777
SLC7A6	0.0330472	5.26812	0.227879	0.821213	0.973954	-5.40883
GOSR1	0.033009	5.81049	0.37668	0.708938	0.954257	-5.39131
THEM4	0.0329843	4.00467	0.28125	0.780359	0.966559	-5.30612
NDUFS3	0.0329684	4.97622	0.352571	0.726759	0.958028	-5.3695
GK3P	-0.0329547	-0.798886	-0.0917968	0.927441	0.990712	-4.8389
ARHGAP29	-0.0329386	6.18901	-0.160352	0.873628	0.982343	-5.44431
GON4L	0.0329324	6.10259	0.1736	0.863291	0.980954	-5.44096
ATP8B3	0.0328772	1.5083	0.136057	0.892643	0.984946	-5.04964
LINC00869	-0.0328537	4.07421	-0.173516	0.863356	0.980954	-5.33399
ARHGAP19	0.0328509	4.99068	0.278042	0.782798	0.967411	-5.37976
CNTRL	0.0328212	6.10449	0.233389	0.816969	0.97317	-5.43145
TTC39C	-0.032812	5.85489	-0.262754	0.794451	0.968525	-5.42262
SMPD2	-0.032806	3.22719	-0.182115	0.85666	0.979969	-5.24599
METTL3	-0.0327769	4.57451	-0.217726	0.829047	0.975568	-5.36934
MIEN1	0.0327704	3.32552	0.213202	0.832543	0.976778	-5.25744
GPN2	0.032744	4.07947	0.298866	0.767005	0.965085	-5.31438
PGAP6	0.0327307	4.814	0.181203	0.857369	0.979969	-5.39311
TUG1	0.0327219	6.77294	0.208262	0.836365	0.978145	-5.43315
NIPAL3	-0.0327212	5.18041	-0.275064	0.785064	0.968282	-5.3978
TFCP2	-0.0327036	4.81917	-0.184191	0.855045	0.979969	-5.39503
ARFGEF1	-0.0326976	7.14626	-0.393753	0.696417	0.951048	-5.37803
ZNF395	-0.0326811	5.69536	-0.132739	0.895245	0.984946	-5.43774
RPL10A	-0.0326394	8.64494	-0.155301	0.877575	0.982934	-5.36437
GAPVD1	-0.0326288	6.91582	-0.300674	0.765639	0.964929	-5.41049
PIAS4	0.0326115	3.46546	0.158666	0.874945	0.982343	-5.27462
ZNF407	-0.0326053	5.41721	-0.268162	0.790324	0.968406	-5.40798
IGLV2-28	-0.0325922	-1.8007	-0.0314078	0.975143	0.996853	-4.76044
LRRFIP2	0.0325887	5.93319	0.384641	0.703089	0.952844	-5.39011
DIS3L	-0.0325878	4.95027	-0.252036	0.802651	0.970594	-5.38856
TAF5	0.0325603	3.1146	0.169271	0.866666	0.980954	-5.22353
TNIK	-0.0325194	5.06736	-0.172122	0.864443	0.980954	-5.4086
CHCHD4	-0.0325144	3.13827	-0.223111	0.82489	0.975457	-5.23034
SIRT5	-0.0324821	3.38029	-0.20306	0.840395	0.978407	-5.25252
RAD17P2	0.0324675	-0.836533	0.0710881	0.943777	0.994883	-4.81792
SERF1A	-0.0323913	1.83369	-0.125161	0.901192	0.985876	-5.07771
WDR44	0.032378	5.01958	0.400814	0.691263	0.951048	-5.35265
TSNAX	0.0323496	6.12389	0.230546	0.819158	0.973758	-5.43234
RPL36A-HNRNPH2	-0.0323426	3.34536	-0.213735	0.832132	0.976778	-5.25506
ICE1	-0.0323065	6.48047	-0.347484	0.730539	0.959564	-5.40387
MACC1	0.032271	3.77939	0.103534	0.918195	0.989069	-5.31131
LARS1	-0.0322678	6.9354	-0.276525	0.783952	0.96797	-5.4144
STAM2	0.0322602	5.79899	0.282654	0.779292	0.966321	-5.41769
BECN1	0.0322539	6.36155	0.40216	0.690283	0.951048	-5.38677
FAM92A	-0.0322509	4.11441	-0.197964	0.844345	0.978821	-5.3399
PDE12	0.0322217	5.64783	0.383513	0.703917	0.952915	-5.38689
PSEN1	0.0321718	6.99103	0.286196	0.776603	0.966321	-5.41143
RP9P	0.0321696	1.36972	0.160717	0.873343	0.982343	-5.02348
COA1	0.0321665	5.08845	0.255633	0.799897	0.969887	-5.39362
SENP6	-0.0321193	6.65175	-0.346858	0.731006	0.959564	-5.40256
OTUB2	-0.0321101	3.64543	-0.0827803	0.93455	0.993308	-5.316
RRP8	0.0320775	4.08354	0.182625	0.856263	0.979969	-5.33292
PLAAT3	-0.032031	2.76763	-0.12621	0.900368	0.985763	-5.19933
KLF16	-0.0319869	3.40253	-0.127216	0.899578	0.985763	-5.27818
FPGS	0.0319851	4.70306	0.243933	0.808865	0.971314	-5.37706
MAPKAP1	0.0319669	6.24907	0.320231	0.750909	0.962075	-5.41185
AC233968.1	0.0319496	1.82513	0.102202	0.919244	0.989069	-5.07353
PLXNA2	0.0318822	4.33789	0.156037	0.877	0.982934	-5.35811
MRPS25	-0.031868	4.47245	-0.288322	0.77499	0.966321	-5.35433
SPIN4	-0.0318672	3.07577	-0.126186	0.900387	0.985763	-5.22752
DGAT1	-0.0318514	3.45173	-0.196868	0.845196	0.978821	-5.27252
ARAF	-0.0318181	4.67362	-0.24011	0.811801	0.971975	-5.37783
RPL10P9	0.031815	0.608974	0.0178527	0.985869	0.997477	-4.9888
VSIR	0.0317717	6.52109	0.166117	0.869127	0.981493	-5.44236
TOPORS	-0.031765	5.26683	-0.245712	0.8075	0.970958	-5.40756
PDPR	-0.0317587	5.80985	-0.143174	0.887065	0.984371	-5.44155
TTC7B	0.0317081	4.38554	0.169796	0.866257	0.980954	-5.35865
ZNF713	0.0316898	2.28974	0.223438	0.824638	0.975406	-5.11232
MYO5B	0.0316894	5.24063	0.112577	0.911081	0.987619	-5.43197
SLC35A2	0.0316663	3.91455	0.203881	0.839759	0.978407	-5.3153
ANXA13	-0.0316646	-0.320284	-0.0944493	0.925351	0.989929	-4.86612
PRMT7	0.03166	3.88475	0.221808	0.825896	0.975494	-5.30257
KLHL22	0.031656	3.89921	0.316098	0.754014	0.963187	-5.28712
TGFB1	0.0316491	5.27065	0.114663	0.90944	0.987547	-5.43148
SMG6	0.0316453	5.09979	0.187075	0.852802	0.979703	-5.41085
MOSMO	-0.0316339	3.96149	-0.33023	0.743413	0.960996	-5.29056
DPY19L3	-0.0316271	5.09002	-0.232289	0.817816	0.973456	-5.39578
MPV17	-0.0315926	4.14933	-0.253574	0.801473	0.970268	-5.33436
RABAC1	0.0315881	5.01646	0.160836	0.87325	0.982343	-5.40795
RANBP9	0.0315345	6.21454	0.282388	0.779494	0.966321	-5.42147
ZNF224	0.0314909	4.95666	0.264756	0.792923	0.968406	-5.3806
TAF8	-0.0314893	4.88042	-0.258999	0.797322	0.968992	-5.38705
TMA7	0.0314868	5.6582	0.200889	0.842077	0.978816	-5.43046
SBDSP1	-0.0314844	3.31709	-0.188527	0.851673	0.979703	-5.23752
AC008758.6	-0.031455	-0.724966	-0.0828818	0.93447	0.993302	-4.8567
PDCD11	0.031453	5.84658	0.260676	0.79604	0.968841	-5.42326
SMNDC1	0.031439	4.92659	0.211821	0.833612	0.976778	-5.39427
SIMC1	0.0314223	3.03589	0.175206	0.86204	0.980954	-5.20196
PLCB1	0.0313968	3.83904	0.14803	0.883263	0.983551	-5.30165
NAA35	-0.0313765	5.00935	-0.306536	0.761214	0.963593	-5.38025
SNIP1	-0.0313641	4.80621	-0.248039	0.805714	0.970936	-5.38238
KIF6	0.0313639	1.43797	0.0910237	0.92805	0.990969	-5.034
MIF	0.0313515	5.63757	0.162331	0.872082	0.982126	-5.43765
HSP90AA1	0.0312995	9.0912	0.144535	0.885999	0.984256	-5.34164
AL365475.1	-0.0312971	-0.534804	-0.0803272	0.936485	0.993885	-4.85001
SFMBT2	0.0312937	6.40111	0.171735	0.864745	0.980954	-5.44274
RAF1	0.0312904	6.60264	0.360877	0.720601	0.956761	-5.39871
PTPN13	0.0312485	6.64575	0.134814	0.893617	0.984946	-5.44447
EARS2	0.0312383	4.47469	0.180657	0.857795	0.979969	-5.3769
PI4KB	-0.0312217	5.94224	-0.293284	0.77123	0.965726	-5.41775
HGS	-0.0312065	5.88939	-0.260207	0.796398	0.968841	-5.42383
ZNF680	-0.0311536	3.86089	-0.197959	0.84435	0.978821	-5.30529
ZSCAN12	-0.0311197	3.57082	-0.27152	0.787763	0.968406	-5.25248
RNF215	0.0311025	2.67549	0.212194	0.833323	0.976778	-5.1613
ZNF329	0.0310963	3.63787	0.212	0.833473	0.976778	-5.27951
RAP2A	0.0310898	6.70572	0.186484	0.853261	0.979703	-5.4384
SLC35B3	-0.0310892	3.98454	-0.206115	0.838028	0.978282	-5.32858
TMEM115	-0.0310627	4.4044	-0.215926	0.830438	0.976477	-5.36258
FAM199X	0.0310493	5.85157	0.255487	0.800008	0.969887	-5.42369
CHMP1A	-0.0310018	5.56971	-0.159441	0.87434	0.982343	-5.43694
RC3H2	0.0309751	7.11542	0.252552	0.802255	0.970594	-5.4181
MRPL10	-0.0309683	4.31419	-0.264811	0.792881	0.968406	-5.34273
INPPL1	-0.0309466	5.81229	-0.218315	0.828592	0.975568	-5.43041
PTGES3P1	0.0309463	1.93147	0.0945734	0.925253	0.989929	-5.09916
KLHL5	0.0308824	6.32895	0.215221	0.830982	0.976493	-5.43563
FBXO41	-0.0308785	3.18761	-0.121353	0.904183	0.986583	-5.23865
COX7B	-0.0308628	5.92608	-0.159362	0.874402	0.982343	-5.44285
RFWD3	-0.0308349	5.44632	-0.259158	0.7972	0.968992	-5.41349
MATN1	0.0307878	-0.482435	0.0975737	0.922889	0.989069	-4.85969
BAP1	0.0307556	5.71074	0.27662	0.783879	0.96797	-5.41722
KLHL35	-0.0307375	0.735858	-0.131418	0.89628	0.985018	-4.97554
TAF10	-0.030723	4.6957	-0.249189	0.804833	0.970936	-5.37725
GNB5	0.0307024	4.43881	0.230949	0.818849	0.973758	-5.35757
ANKIB1	-0.0307013	6.33608	-0.328249	0.744896	0.961233	-5.40963
TMEM131L	0.0306841	5.52892	0.225676	0.822912	0.974481	-5.42167
MLXIP	0.0306702	5.89843	0.173055	0.863715	0.980954	-5.43925
LRFN1	-0.0306575	-0.303372	-0.0836807	0.93384	0.993199	-4.87709
CLEC1A	-0.0306441	2.08986	-0.165122	0.869903	0.981493	-5.1122
CD58	0.0306131	4.55055	0.163646	0.871056	0.981759	-5.36975
TMEM104	-0.0306128	3.41265	-0.195414	0.846324	0.979145	-5.2566
BCLAF1	-0.0305967	7.89757	-0.32116	0.750211	0.962075	-5.37293
TMED3	-0.0305872	5.78246	-0.22986	0.819687	0.973758	-5.42982
DACT3	-0.0305671	2.04555	-0.137648	0.891395	0.984946	-5.10375
SPATS2L	0.0305631	6.07895	0.237544	0.813774	0.97241	-5.43108
SH2D3C	0.0305108	3.9804	0.173013	0.863748	0.980954	-5.32424
PYCR3	0.0305059	2.41872	0.173021	0.863742	0.980954	-5.15585
PHETA2	0.0305014	3.21416	0.152605	0.879683	0.983299	-5.24456
RNF5	-0.0304934	4.11388	-0.238917	0.812718	0.9722	-5.33274
RPS25	0.0304773	8.06908	0.134808	0.893622	0.984946	-5.39957
SCAMP1	-0.0304684	5.9364	-0.178948	0.859125	0.980311	-5.4403
PLAGL2	-0.030467	3.78884	-0.126833	0.899879	0.985763	-5.30936
MED11	0.0304458	2.93201	0.254166	0.801019	0.970268	-5.19458
RIOK3	0.030433	7.08168	0.259814	0.796698	0.968941	-5.41702
RASSF2	0.0304295	7.59462	0.173012	0.863749	0.980954	-5.41784
PAPOLG	0.0304232	5.18998	0.214834	0.831282	0.976519	-5.41181
IRX4	0.0304052	1.04135	0.0699167	0.944702	0.994883	-5.02031
NUCB1	0.0303992	7.35601	0.156452	0.876676	0.982934	-5.42299
VPS37C	0.0303969	4.11352	0.179111	0.858998	0.980272	-5.33913
RAB3IP	0.030396	3.68309	0.1723	0.864304	0.980954	-5.29858
ANKRD26	0.0303741	4.03337	0.197361	0.844814	0.978821	-5.3225
TNPO3	0.0303736	6.10047	0.347777	0.730321	0.959475	-5.40381
ACADM	0.0303684	5.34206	0.215683	0.830626	0.976484	-5.41839
ZNF571	-0.0303283	2.65025	-0.137744	0.891319	0.984946	-5.16792
ARHGAP27	0.0302939	5.21426	0.157654	0.875736	0.982635	-5.41957
GFER	0.0302693	2.98957	0.244509	0.808423	0.971284	-5.19601
TAF7	-0.0302045	6.13269	-0.28356	0.778603	0.966321	-5.42108
UNC93A	0.0301972	1.48443	0.0517461	0.959058	0.996265	-5.10406
PROSER3	0.0301931	2.45323	0.136745	0.892102	0.984946	-5.1518
TMEM258	0.0301634	4.92033	0.189096	0.851231	0.979703	-5.40145
IGLV2-34	-0.0301178	-0.311261	-0.0208652	0.983485	0.997477	-4.86409
RGS7BP	-0.0301137	-2.45383	-0.0362261	0.971331	0.996786	-4.73139
IRF2	0.0300517	5.33553	0.138777	0.89051	0.984937	-5.42954
BRD3OS	-0.0300352	3.21949	-0.210852	0.834361	0.977187	-5.24392
PIM2	-0.0300294	6.53213	-0.0832511	0.934179	0.993199	-5.4517
ZNF689	0.0299889	3.63908	0.25121	0.803284	0.970594	-5.2745
PEX5L	-0.0299411	-1.02525	-0.0610593	0.951698	0.995106	-4.81788
AP4E1	0.0299376	5.51297	0.284549	0.777853	0.966321	-5.40772
ELOVL7	0.0299225	5.58926	0.0911579	0.927945	0.990961	-5.44848
GTF2F2	0.0299201	4.82798	0.174987	0.86221	0.980954	-5.39566
BZW2	-0.0298992	5.12825	-0.188379	0.851788	0.979703	-5.41689
MBTPS2	-0.0298858	4.36571	-0.21418	0.831788	0.976712	-5.35103
EIF2A	0.0298768	6.49173	0.241807	0.810497	0.971605	-5.42947
SIL1	-0.0298383	5.24537	-0.244688	0.808285	0.971284	-5.40952
SHISAL1	-0.0298347	2.77005	-0.0833048	0.934136	0.993199	-5.20633
GSTM2	-0.029813	3.18454	-0.158539	0.875045	0.982347	-5.22633
C5AR2	-0.0298079	3.5935	-0.137183	0.89176	0.984946	-5.28369
AGAP3	-0.0298033	5.34176	-0.229344	0.820085	0.973932	-5.41555
PTK7	0.0297983	6.50133	0.117686	0.907064	0.986866	-5.44885
ALOX12P2	-0.0297904	1.0847	-0.0946482	0.925194	0.989929	-5.02413
ATF6	-0.0297836	6.85499	-0.247214	0.806347	0.970936	-5.42382
P2RY11	0.0297477	2.58856	0.11882	0.906173	0.986739	-5.17571
IGSF3	-0.0297427	5.33572	-0.0971904	0.923191	0.989069	-5.4355
LURAP1L	0.0297392	2.76318	0.122943	0.902933	0.986395	-5.19158
YTHDF2	-0.0296894	6.62222	-0.282902	0.779103	0.966321	-5.41899
AREL1	-0.0296856	6.00555	-0.248761	0.805161	0.970936	-5.42761
CBFA2T3	-0.029675	1.88909	-0.0945336	0.925284	0.989929	-5.10727
MAP3K11	0.0296415	5.28323	0.168933	0.86693	0.980954	-5.42203
CTDSP1	-0.0295793	5.76332	-0.175892	0.861505	0.980954	-5.43889
ARHGEF40	0.029507	4.91796	0.152059	0.880111	0.983299	-5.39702
CD63	-0.0295052	8.97897	-0.138558	0.890681	0.984937	-5.34914
CDC42BPA	-0.0294951	5.52112	-0.151644	0.880435	0.983456	-5.43052
SIGLEC17P	0.0294748	-0.290848	0.0936098	0.926012	0.990091	-4.86887
WDR7	0.0294318	6.09533	0.194423	0.847093	0.979157	-5.43833
TIAM1	-0.0294126	6.28236	-0.151458	0.88058	0.983482	-5.44538
LILRA6	-0.029391	4.58398	-0.0676172	0.946518	0.995054	-5.38533
RBM4	0.0293863	5.99622	0.315359	0.75457	0.963351	-5.41226
AC011473.4	0.029377	-1.33068	0.0350391	0.97227	0.996786	-4.81435
SPATA5	0.029359	4.76617	0.258634	0.7976	0.968992	-5.37362
RRP1B	-0.0293381	5.70549	-0.27061	0.788457	0.968406	-5.41961
GATD3B	0.0293285	4.17056	0.067611	0.946523	0.995054	-5.36031
FNDC3B	0.0293267	7.94945	0.222113	0.82566	0.975494	-5.39471
HNRNPH1	-0.0293068	8.12423	-0.24442	0.808491	0.971284	-5.3791
GK5	0.029303	5.30026	0.182006	0.856744	0.979969	-5.41316
GTDC1	-0.0292847	4.90581	-0.22702	0.821875	0.973954	-5.38729
TNKS2	-0.0292834	7.43317	-0.271463	0.787806	0.968406	-5.40341
NCBP2	0.0292233	5.86829	0.233548	0.816847	0.97317	-5.42968
AL162231.1	-0.0292188	-0.43495	-0.0798335	0.936875	0.993885	-4.86546
FDXR	0.0292115	2.89849	0.120498	0.904854	0.986606	-5.21819
CPD	0.0291935	7.71446	0.175146	0.862086	0.980954	-5.41276
EIF4G2	-0.0291578	9.56298	-0.227665	0.821378	0.973954	-5.30363
ERGIC1	-0.0291254	6.44734	-0.293006	0.77144	0.965726	-5.41833
EIF4A2	-0.0291206	8.15436	-0.160568	0.87346	0.982343	-5.39017
CTNND1	-0.0290842	7.42908	-0.16093	0.873176	0.982343	-5.42224
NSMCE3	0.0290737	4.35658	0.279542	0.781657	0.966753	-5.33682
CCNT2	-0.0290464	5.87489	-0.202553	0.840787	0.978556	-5.43359
SNTG1	0.0290379	-0.643167	0.0674586	0.946643	0.995054	-4.84238
WAPL	0.0290152	7.28506	0.233361	0.816992	0.97317	-5.41672
ZNF460	0.029	6.39063	0.238143	0.813313	0.972285	-5.43116
CNEP1R1	0.0289969	4.63266	0.247813	0.805888	0.970936	-5.36713
INTS5	-0.02899	4.20607	-0.19998	0.842782	0.978816	-5.35031
FAM156B	0.0289854	2.26188	0.0718746	0.943156	0.994883	-5.11797
ABCD3	-0.0289277	5.60427	-0.150971	0.880961	0.983484	-5.43717
ALDH18A1	0.0289078	5.91395	0.268533	0.790041	0.968406	-5.42304
CLCN6	0.0288622	3.88666	0.134843	0.893594	0.984946	-5.30946
RER1	0.0288343	6.40613	0.241763	0.810531	0.971605	-5.42982
GAK	0.0288191	6.22879	0.196295	0.845641	0.978821	-5.43889
GNL3L	0.0288178	5.82461	0.238839	0.812778	0.9722	-5.42717
DENND6A	-0.0288151	5.67623	-0.190207	0.850368	0.979703	-5.43171
MACROH2A1	-0.0288116	7.76366	-0.340612	0.735658	0.960286	-5.37149
SDC4	0.0288076	6.34362	0.146563	0.884411	0.984186	-5.4461
PRXL2C	0.0287989	4.94604	0.182153	0.85663	0.979969	-5.4017
GRB10	-0.0287459	4.3876	-0.140376	0.889257	0.984848	-5.35876
CSTF2T	0.028741	5.58769	0.280311	0.781072	0.966604	-5.4139
TIAL1	0.0287368	5.78303	0.185237	0.854231	0.979969	-5.4348
RAC3	0.0287333	-0.360856	0.0829159	0.934443	0.993302	-4.88813
SEPTIN8	-0.0287306	6.2171	-0.182408	0.856432	0.979969	-5.44119
EBPL	0.028708	3.81983	0.138715	0.890559	0.984937	-5.31519
THBD	0.0286881	5.57682	0.130588	0.896932	0.985018	-5.43946
TSPAN31	-0.0286835	4.922	-0.235738	0.815162	0.972436	-5.39462
PDIA3P1	0.028681	2.21672	0.222556	0.825319	0.975457	-5.12075
STXBP3	0.0286633	6.03222	0.204029	0.839644	0.978407	-5.43618
DAGLA	-0.02865	1.8145	-0.121644	0.903954	0.986573	-5.09505
SCN3B	0.0286428	1.54266	0.11383	0.910095	0.987619	-5.05178
EFTUD2	-0.0286187	6.79071	-0.204682	0.839138	0.978407	-5.43325
ELOA	0.0286029	6.21394	0.229945	0.819622	0.973758	-5.43287
AGAP4	-0.0285902	2.24011	-0.148553	0.882853	0.983551	-5.13477
RPS14	-0.0285855	8.78873	-0.134274	0.894041	0.984946	-5.3587
AGPAT5	-0.0285813	5.36863	-0.194264	0.847217	0.979157	-5.42292
SLC5A3	-0.0285307	7.1496	-0.130069	0.897339	0.985074	-5.43878
CAMK1G	0.0284877	-0.288787	0.057699	0.954353	0.995478	-4.87816
TP63	0.0284567	6.81839	0.0753599	0.940405	0.994489	-5.44518
RPUSD3	-0.0284437	3.32044	-0.213405	0.832387	0.976778	-5.25429
ANGEL1	-0.028405	4.74748	-0.152843	0.879497	0.983299	-5.39282
MAGIX	-0.0283847	0.0596029	-0.10326	0.918412	0.989069	-4.92378
EIF5A2	0.0283564	3.69927	0.180092	0.858234	0.980073	-5.28875
ABL1	0.0283305	6.30762	0.159347	0.874413	0.982343	-5.44441
RPS15A	-0.0283247	8.7102	-0.129057	0.898133	0.985426	-5.36701
RNF4	0.0282942	6.11884	0.212131	0.833372	0.976778	-5.43561
RBFOX3	0.0282838	0.0494917	0.108103	0.9146	0.988357	-4.9007
EEF1AKNMT	-0.0282528	4.62489	-0.179338	0.858821	0.980272	-5.38263
ALPK3	-0.0281992	1.94078	-0.0551373	0.956377	0.995859	-5.09712
NR3C1	0.0281582	7.57415	0.282643	0.7793	0.966321	-5.39497
DESI1	-0.0281539	5.46482	-0.184361	0.854913	0.979969	-5.43049
GGNBP2	0.028139	6.11127	0.282293	0.779566	0.966321	-5.42077
FRG1	0.0281354	5.06524	0.189511	0.850908	0.979703	-5.40635
MOGAT3	0.0281029	0.2357	0.106248	0.916059	0.989055	-4.91946
TRDMT1	0.0280575	3.96616	0.155717	0.87725	0.982934	-5.32574
ZNF207	0.0279888	7.70967	0.309043	0.759324	0.963412	-5.38415
NAT9	0.0279772	3.56852	0.227298	0.821662	0.973954	-5.26652
SKP1	-0.0279637	7.33649	-0.290571	0.773284	0.96577	-5.39953
SEPTIN14	-0.0279529	1.03772	-0.120759	0.904649	0.98659	-5.00892
UBAC2	-0.0279479	5.60412	-0.282408	0.779479	0.966321	-5.41487
SEC16B	0.0279439	1.30374	0.0995978	0.921295	0.989069	-5.04949
HNRNPH2	-0.0279259	6.87579	-0.225211	0.82327	0.974481	-5.42725
MSANTD3-TMEFF1	-0.0279238	1.16815	-0.063318	0.949913	0.995106	-5.03579
MRRF	-0.027871	4.88176	-0.29427	0.770483	0.965726	-5.37814
L2HGDH	0.0278557	3.96201	0.177399	0.860331	0.980904	-5.317
FYN	0.0278212	6.66075	0.167158	0.868315	0.981381	-5.44166
AJM1	0.0277577	0.825505	0.106235	0.916069	0.989055	-4.99233
GGA1	0.0277124	5.23017	0.227709	0.821344	0.973954	-5.40801
DGKG	-0.0276908	2.24669	-0.0913505	0.927793	0.990939	-5.1354
CREBRF	0.0276492	6.57806	0.166639	0.868719	0.981493	-5.44229
HEXA	0.0276426	6.92744	0.155002	0.877809	0.982934	-5.43744
HEATR4	0.0276425	-0.443489	0.0818827	0.935258	0.993556	-4.86644
RWDD1	0.0276146	5.1396	0.154783	0.87798	0.982934	-5.41657
GRK4	-0.0275688	1.37772	-0.113838	0.910089	0.987619	-5.0494
KRBOX4	-0.0275567	3.10524	-0.20691	0.837412	0.978282	-5.22157
ELAVL2	0.0275354	-0.217336	0.0814293	0.935616	0.993611	-4.87987
TRAM1L1	0.0275022	0.527325	0.0824841	0.934784	0.993371	-4.95649
SLC39A2	-0.0274945	2.12578	-0.0469219	0.962872	0.996265	-5.17138
FBXO11	-0.0274769	6.40255	-0.238374	0.813136	0.972285	-5.43118
DUSP8	-0.0274627	0.417067	-0.0635013	0.949769	0.995106	-4.95886
SH3D21	-0.0274442	3.24731	-0.109035	0.913866	0.988252	-5.24977
NKRF	0.0274215	3.94938	0.214937	0.831202	0.976493	-5.31235
C19orf53	-0.0274032	3.86683	-0.205665	0.838377	0.978282	-5.31692
PPAN	0.0273531	3.83202	0.190807	0.849902	0.979703	-5.30787
HPCAL1	-0.0273205	4.28212	-0.198772	0.843719	0.978821	-5.35577
PDXP	-0.0273179	2.2433	-0.101436	0.919847	0.989069	-5.13994
TRIM68	0.0272635	3.30328	0.181889	0.856836	0.979969	-5.24819
STRN3	-0.0272634	5.75905	-0.212141	0.833364	0.976778	-5.43154
MFAP2	-0.0272281	3.66281	-0.0861609	0.931884	0.992489	-5.30065
FGD5P1	0.0272217	-0.550423	0.115988	0.908399	0.98738	-4.86106
PBX2	-0.0272089	5.22246	-0.167083	0.868373	0.981383	-5.41888
ENPEP	-0.0271674	3.47088	-0.0599279	0.952592	0.995432	-5.25314
PIGBOS1	0.0271292	2.54482	0.170074	0.86604	0.980954	-5.15394
KRAS	0.0271208	6.42628	0.307192	0.76072	0.963593	-5.41519
DICER1	-0.0271011	7.86925	-0.281651	0.780054	0.966321	-5.38248
ZNF599	0.0270774	1.65235	0.19808	0.844255	0.978821	-5.05891
ZNF649	-0.0270622	3.78546	-0.236877	0.814287	0.97241	-5.29383
RASAL1	-0.0270482	2.8254	-0.0759859	0.939911	0.994489	-5.22463
MYT1L	-0.0270429	2.02417	-0.126717	0.89997	0.985763	-5.09689
MARCHF5	0.0270313	5.07079	0.194216	0.847255	0.979157	-5.4072
PIDD1	-0.0269825	2.12221	-0.1087	0.91413	0.988306	-5.11816
NME2	-0.0269528	7.09746	-0.182976	0.85599	0.979969	-5.42886
AGO3	0.0269481	5.74081	0.232408	0.817725	0.973442	-5.42547
SLC12A7	-0.0269132	5.59862	-0.0950923	0.924844	0.989872	-5.44392
SNX17	0.0268898	6.24279	0.263689	0.793738	0.968406	-5.42579
PRMT2	0.0268896	5.95784	0.244328	0.808562	0.971284	-5.42865
UNK	-0.0268088	4.19373	-0.21524	0.830968	0.976493	-5.33582
EOGT	0.0268033	5.56622	0.183034	0.855945	0.979969	-5.42815
MED26	0.0267726	3.20246	0.150414	0.881398	0.983512	-5.23894
FLYWCH2	0.0267721	2.83176	0.148197	0.883132	0.983551	-5.20276
SLC39A3	-0.0267695	3.38001	-0.195425	0.846316	0.979145	-5.26477
FBXO15	-0.0267473	2.67604	-0.111268	0.91211	0.987801	-5.17148
CEP162	0.0267402	4.04031	0.196383	0.845572	0.978821	-5.32106
NEIL1	0.0267316	1.95393	0.0982407	0.922364	0.989069	-5.09671
SHPK	-0.0266941	4.17932	-0.14443	0.886081	0.984256	-5.35113
PLEKHM2	-0.02665	6.27228	-0.17353	0.863345	0.980954	-5.44242
ZNF969P	0.0266452	0.770129	0.142412	0.887662	0.984617	-4.96492
IRGQ	-0.0266313	5.52479	-0.211427	0.833917	0.977001	-5.42403
FZD3	-0.0265833	3.96175	-0.11927	0.905819	0.986739	-5.33176
HDHD5	0.0265711	4.33455	0.210963	0.834276	0.977154	-5.35179
MARVELD3	0.0265701	1.63603	0.13241	0.895502	0.984946	-5.06596
DTX2P1	0.0265674	1.12889	0.0934383	0.926147	0.990091	-5.01266
NHLRC3	0.0265384	5.72125	0.127691	0.899206	0.985763	-5.44308
NEMF	-0.026487	5.9896	-0.202328	0.840962	0.97856	-5.4369
DEAF1	-0.0264761	3.5122	-0.19662	0.845388	0.978821	-5.27437
NUP160	0.0264745	6.09419	0.199688	0.843008	0.978821	-5.43785
LSP1	-0.0264734	6.96834	-0.123406	0.90257	0.986223	-5.43994
URI1	0.0264713	6.012	0.196084	0.845804	0.978821	-5.43806
MAP3K14	0.0263995	4.5461	0.13221	0.89566	0.984946	-5.37397
UBE3A	0.026379	7.17417	0.194705	0.846875	0.979157	-5.42675
CERS5	-0.0262892	5.08735	-0.152704	0.879606	0.983299	-5.41276
DZIP1	-0.0262615	3.06684	-0.0891323	0.929541	0.991615	-5.21671
NSMF	-0.0262341	3.43035	-0.111238	0.912133	0.987801	-5.27814
SPRTN	0.0261917	4.44287	0.189329	0.85105	0.979703	-5.36448
ARHGDIA	-0.0261828	6.41546	-0.0989405	0.921813	0.989069	-5.45047
ADK	0.0261781	4.87738	0.140007	0.889546	0.984902	-5.40384
GRK5	0.0261747	4.66217	0.18933	0.851049	0.979703	-5.382
JMJD7-PLA2G4B	-0.0261634	3.50112	-0.12731	0.899505	0.985763	-5.28174
CLCN3	-0.0261629	7.17778	-0.140974	0.888789	0.984848	-5.43103
NUP62	0.0261527	5.90807	0.175158	0.862077	0.980954	-5.44063
KLC3	-0.0261068	2.95391	-0.0779749	0.938341	0.994146	-5.23362
SPRYD7	0.0261058	3.05359	0.14831	0.883044	0.983551	-5.21114
MMS19	0.0261034	5.34176	0.247964	0.805772	0.970936	-5.40939
STRAP	0.0260873	6.27315	0.197849	0.844434	0.978821	-5.43868
DCDC1	0.0260614	-0.65367	0.0917724	0.92746	0.990712	-4.83966
ANKRD44	0.0260597	7.23747	0.117335	0.90734	0.986866	-5.43726
MRPS5	-0.0260576	5.06348	-0.261653	0.795293	0.968662	-5.39658
LBH	0.026046	6.4489	0.131003	0.896606	0.985018	-5.4471
TANGO2	-0.0260406	4.74828	-0.187401	0.852548	0.979703	-5.38779
CMC2	0.0259993	4.13369	0.208083	0.836504	0.978159	-5.33085
ORC5	0.0259879	3.96656	0.174719	0.862419	0.980954	-5.31512
SLC2A8	0.0259262	3.27599	0.230601	0.819117	0.973758	-5.23413
TOR2A	0.0258636	2.87656	0.12859	0.8985	0.985644	-5.21136
LIMK1	-0.025847	5.97163	-0.13431	0.894012	0.984946	-5.44654
CDIP1	0.0258228	3.9097	0.140533	0.889134	0.984848	-5.32098
COL24A1	0.0258181	2.65214	0.0671001	0.946926	0.995054	-5.17153
CACNB1	-0.0258031	1.31121	-0.0927838	0.926663	0.990334	-5.03406
SETDB2	-0.0257956	5.27715	-0.176154	0.861301	0.980954	-5.41966
CFL2	0.0257679	4.70536	0.141065	0.888717	0.984848	-5.37433
COL23A1	-0.0257559	2.21606	-0.0620636	0.950904	0.995106	-5.12392
ZFAND1	0.0257511	4.7692	0.138589	0.890657	0.984937	-5.3908
TM9SF1	0.0257503	5.00523	0.281774	0.77996	0.966321	-5.38836
ZNF85	0.0257398	3.0058	0.18899	0.851313	0.979703	-5.20002
ADAMTS7P4	-0.0257295	-0.375462	-0.0848095	0.93295	0.992716	-4.86856
PAK2	-0.0257143	7.25974	-0.132971	0.895062	0.984946	-5.43248
SAP30	0.0257012	3.41084	0.139422	0.890005	0.984937	-5.25592
SMARCD3	0.0256915	2.87913	0.133905	0.89433	0.984946	-5.20611
GSPT1	-0.0256857	7.02928	-0.228342	0.820857	0.973954	-5.42282
SLC50A1	-0.0256792	4.84637	-0.181791	0.856912	0.979969	-5.39597
TOMM70	0.0256759	6.51366	0.188811	0.851453	0.979703	-5.43912
NSMCE4A	0.0256672	4.50762	0.130998	0.89661	0.985018	-5.37106
ZNF337	0.0256417	4.04643	0.175203	0.862042	0.980954	-5.32118
NUP50	0.0256263	6.91933	0.257036	0.798823	0.969484	-5.42112
IGLV7-43	-0.0256163	3.00718	-0.0221243	0.982488	0.997477	-5.21013
EPHB4	0.0256145	5.03643	0.113441	0.910401	0.987619	-5.42067
NDE1	0.0255933	4.92989	0.19047	0.850163	0.979703	-5.39974
GUF1	0.0255826	5.00007	0.187757	0.852272	0.979703	-5.40421
B4GALNT2	0.0255699	4.32442	0.136369	0.892398	0.984946	-5.3444
ZNF26	0.0255417	4.87287	0.168788	0.867043	0.980954	-5.39209
AC124944.2	-0.025531	2.55807	-0.13733	0.891644	0.984946	-5.15522
ZNF699	0.0255301	4.47165	0.172894	0.863841	0.980954	-5.3599
SNX11	-0.0255137	4.44467	-0.166006	0.869214	0.981493	-5.37075
WDR4	0.0255062	2.76261	0.123548	0.902459	0.986223	-5.19473
NAA16	0.0254795	4.06612	0.125558	0.90088	0.985876	-5.32409
SFT2D1	0.0254628	4.7089	0.170929	0.865373	0.980954	-5.38964
SRGAP3	-0.0254601	3.44519	-0.112971	0.910771	0.987619	-5.26079
WDR46	0.0254551	5.00878	0.252563	0.802247	0.970594	-5.39663
ZNF676	0.0254357	-0.664401	0.0797685	0.936926	0.993885	-4.84592
FAM53C	-0.025408	5.11431	-0.208505	0.836177	0.978145	-5.40797
COX6C	0.0253654	6.49525	0.131567	0.896164	0.985018	-5.44705
CEP83	-0.0253607	3.41949	-0.154723	0.878027	0.982934	-5.25527
CTNNBL1	0.025357	5.54566	0.120678	0.904712	0.98659	-5.44052
AC116562.3	-0.0253509	2.53662	-0.133914	0.894323	0.984946	-5.14891
SLC35B1	-0.0253334	5.36013	-0.155923	0.877089	0.982934	-5.42621
BRWD3	-0.0253229	5.70012	-0.192171	0.848842	0.979427	-5.4321
SLC5A6	-0.0253228	4.20227	-0.239412	0.812337	0.972142	-5.34387
HECTD2	-0.0252916	3.32418	-0.126106	0.90045	0.985763	-5.24853
AC114490.3	-0.0252726	0.843558	-0.110256	0.912906	0.987912	-4.98674
TRIB2	0.0252415	5.66536	0.220403	0.82698	0.975568	-5.42743
ZNF148	0.0252389	6.80546	0.182434	0.856412	0.979969	-5.43669
CCDC77	0.0252151	3.17928	0.164811	0.870147	0.981508	-5.23417
FAM126A	-0.0251967	6.13374	-0.21635	0.83011	0.976281	-5.43494
C15orf41	0.0251734	2.51288	0.121578	0.904006	0.986573	-5.17065
SLC36A2	0.0251625	-0.295255	0.0866124	0.931528	0.99246	-4.87307
SLC25A1	0.0251277	4.62476	0.17827	0.859652	0.980521	-5.38467
CES2	-0.0251234	5.27076	-0.155883	0.87712	0.982934	-5.42618
REM1	0.0251205	0.245894	0.0752673	0.940478	0.994489	-4.92153
VPS45	0.0250789	4.93948	0.212124	0.833378	0.976778	-5.39654
AC026316.4	-0.0250605	-0.332667	-0.098008	0.922547	0.989069	-4.86718
BDP1	0.0250066	6.56557	0.281893	0.77987	0.966321	-5.42059
TRAPPC5	0.0249948	4.34837	0.150411	0.881399	0.983512	-5.36578
DCTD	-0.0249792	5.83469	-0.324331	0.747832	0.961458	-5.40786
KLHL42	0.0249744	5.20195	0.21963	0.827577	0.975568	-5.40617
KIF26A	-0.0249672	1.60718	-0.0704755	0.944261	0.994883	-5.07008
LMLN	0.0249465	2.6463	0.108006	0.914676	0.988357	-5.17558
C6orf132	-0.0249414	4.83206	-0.0775529	0.938674	0.994174	-5.41098
CEP85L	-0.0249303	5.3545	-0.136972	0.891925	0.984946	-5.42665
GOLGA3	-0.0248296	7.06912	-0.193434	0.847861	0.979335	-5.42959
SORCS1	0.0248153	0.687959	0.0694027	0.945108	0.995019	-4.9861
COQ7	-0.0247853	3.65075	-0.163268	0.871351	0.981852	-5.29468
SYPL1	0.0247525	6.39202	0.170277	0.865882	0.980954	-5.44262
AP4B1	0.024747	4.31679	0.18819	0.851935	0.979703	-5.35238
DOCK10	0.0247449	7.44645	0.138479	0.890744	0.984937	-5.4278
CD84	-0.0247381	7.11039	-0.0833604	0.934093	0.993199	-5.43997
NUP153	0.0247026	6.71033	0.238468	0.813063	0.972285	-5.42828
SELENOM	0.0246939	4.69076	0.111948	0.911575	0.987646	-5.39201
AGTPBP1	0.0246726	5.96152	0.142196	0.887831	0.984658	-5.44387
C3orf80	-0.0246508	0.541965	-0.0636134	0.94968	0.995106	-4.93369
NET1	-0.0246053	6.46666	-0.123813	0.902251	0.986153	-5.44825
ARIH1	-0.0246035	6.71987	-0.29087	0.773058	0.96577	-5.41615
C12orf57	-0.0246014	5.00285	-0.15116	0.880814	0.983484	-5.41006
ASPRV1	0.0245996	7.76811	0.0304464	0.975903	0.996853	-5.39724
CDV3	0.0245955	8.31032	0.226752	0.822082	0.974132	-5.37408
DEF8	-0.0245426	4.93513	-0.21973	0.827499	0.975568	-5.39309
CRELD2	0.0245239	4.9217	0.115359	0.908893	0.98738	-5.40792
VOPP1	-0.0245231	7.81894	-0.145473	0.885265	0.984256	-5.41144
ARHGEF35	-0.0245153	3.73274	-0.0541638	0.957147	0.996029	-5.30405
RIMS3	-0.0245035	4.50572	-0.102414	0.919078	0.989069	-5.38098
EIF4E3	-0.0244921	6.00389	-0.112054	0.911492	0.987646	-5.4485
TXLNG	0.0244907	4.0867	0.166008	0.869212	0.981493	-5.33816
ARL3	-0.0244631	3.03551	-0.176262	0.861217	0.980954	-5.21325
FUT8	0.0244571	6.04814	0.121846	0.903795	0.986565	-5.44738
RAB28	-0.0244384	3.58848	-0.214326	0.831674	0.976646	-5.27863
FAM122C	0.0244273	3.30738	0.107665	0.914945	0.988357	-5.25873
RSL1D1	0.0244112	6.62743	0.187107	0.852777	0.979703	-5.4378
TYSND1	0.0244049	3.45495	0.187891	0.852167	0.979703	-5.27504
RTCB	0.0243944	6.39691	0.254511	0.800755	0.970268	-5.42738
RHNO1	-0.0243741	4.05884	-0.16888	0.866971	0.980954	-5.33033
SDHB	0.024344	5.89765	0.160185	0.873759	0.982343	-5.44257
LNX1	0.0243329	3.75019	0.0741313	0.941375	0.994883	-5.32352
GLE1	0.0243005	5.49869	0.273772	0.786047	0.968282	-5.41286
KIAA1522	-0.0242787	4.26692	-0.0812198	0.935781	0.993611	-5.36931
SLC43A1	-0.0242592	2.76678	-0.136782	0.892074	0.984946	-5.19575
TXNRD2	0.0242233	3.41042	0.212304	0.833238	0.976778	-5.24603
LMO7	-0.0242095	6.00238	-0.0992474	0.921571	0.989069	-5.45054
LZTFL1	-0.0241902	3.64036	-0.181319	0.85728	0.979969	-5.29039
RAB11B	0.0241838	3.44364	0.0997387	0.921184	0.989069	-5.2743
TBCE	0.0241787	4.57982	0.198285	0.844096	0.978821	-5.37192
C12orf43	-0.0241406	3.66629	-0.229239	0.820166	0.973946	-5.28428
KXD1	-0.0240512	5.02807	-0.188921	0.851367	0.979703	-5.40995
PTPN21	0.0240338	3.94566	0.0995859	0.921304	0.989069	-5.34005
H2BC4	0.0240015	5.36843	0.132675	0.895295	0.984946	-5.43254
ZSWIM8	0.0239914	5.97075	0.13477	0.893651	0.984946	-5.44549
MLEC	-0.0239836	7.45227	-0.192812	0.848344	0.979384	-5.41608
TNIP1	-0.023978	7.31751	-0.110285	0.912883	0.987912	-5.43366
VPS36	0.0239656	6.05101	0.204432	0.839331	0.978407	-5.4371
TRBV6-5	0.0239542	-0.110294	0.06141	0.951421	0.995106	-4.91532
ZNF519	-0.0239316	3.42961	-0.117362	0.907319	0.986866	-5.25363
SLC10A7	-0.0239113	3.89376	-0.136085	0.89262	0.984946	-5.32406
MYBL2	-0.0238996	4.10163	-0.0673773	0.946707	0.995054	-5.35508
NCBP3	-0.0238923	5.50479	-0.265007	0.792731	0.968406	-5.41351
AMZ2	-0.0238892	5.19193	-0.165862	0.869326	0.981493	-5.41862
MFSD5	0.023838	4.39432	0.14708	0.884006	0.984076	-5.37567
MAP3K10	0.023827	2.50496	0.0993636	0.921479	0.989069	-5.15487
MTERF1	0.0238234	3.94242	0.151646	0.880433	0.983456	-5.31677
TEAD3	-0.0238187	3.36215	-0.0848864	0.932889	0.992716	-5.26988
H2BP2	0.0238091	4.59106	0.11534	0.908908	0.98738	-5.3951
RBM6	0.0238076	5.82754	0.166067	0.869166	0.981493	-5.43854
SPINK9	-0.0238071	1.48876	-0.0589443	0.953369	0.99544	-5.03988
ERCC4	-0.023757	4.36323	-0.133435	0.894698	0.984946	-5.36238
DDX3X	0.0237384	9.17755	0.143408	0.886882	0.984321	-5.3405
PLIN4	-0.0237364	1.53545	-0.025716	0.979646	0.997477	-5.07213
RPS9	-0.0237195	8.26817	-0.20012	0.842673	0.978816	-5.37735
OR4D9	0.0237164	1.52739	0.109491	0.913507	0.988214	-5.05043
AARSD1	-0.0236584	3.04595	-0.126752	0.899943	0.985763	-5.22389
LMOD3	0.0236483	0.734924	0.121489	0.904076	0.986573	-4.97329
KIAA0232	0.0236285	6.17075	0.196958	0.845126	0.978821	-5.43853
CHD9	-0.0236089	7.06486	-0.230447	0.819235	0.973758	-5.42291
CCDC88C	0.0236021	5.95982	0.125371	0.901026	0.985876	-5.44553
ZC3H12C	-0.0235857	5.77289	-0.170753	0.86551	0.980954	-5.43901
ZNF100	0.0235682	4.3742	0.140419	0.889223	0.984848	-5.3596
MINDY1	0.023511	3.81516	0.102021	0.919387	0.989069	-5.32171
PRPF19	-0.0235109	5.68617	-0.119413	0.905707	0.986739	-5.44433
SEC22B	-0.023494	6.53851	-0.196766	0.845275	0.978821	-5.43785
CDKN2B	-0.0234937	4.51736	-0.0682758	0.945998	0.995054	-5.39415
OSBPL9	-0.0234926	6.14257	-0.218641	0.828341	0.975568	-5.43475
ZNF565	0.0234446	1.8047	0.147921	0.883348	0.983572	-5.07942
HGH1	0.0234411	2.76483	0.132333	0.895563	0.984946	-5.19965
CISH	-0.0234294	4.58869	-0.0755868	0.940226	0.994489	-5.38675
H2AC20	-0.0234284	6.15851	-0.136757	0.892093	0.984946	-5.44724
ALDH1A3	0.0234166	5.80516	0.0508501	0.959766	0.996265	-5.44991
CYFIP1	-0.0233859	7.55864	-0.117901	0.906895	0.986866	-5.42271
ARHGEF18	-0.0233829	5.75928	-0.180067	0.858253	0.980073	-5.43896
SEC24A	0.0233826	6.72312	0.158074	0.875408	0.98246	-5.44166
MGAT5	0.0233693	6.60217	0.160169	0.873771	0.982343	-5.44309
RELL1	0.0233306	6.0613	0.196417	0.845546	0.978821	-5.43812
CWF19L2	-0.0233017	4.68561	-0.215552	0.830727	0.976484	-5.37786
RABL3	0.0232831	4.60282	0.211638	0.833753	0.976877	-5.37159
ALKBH1	0.023266	2.9474	0.134569	0.893809	0.984946	-5.20988
ADTRP	-0.0232372	2.9408	-0.0856861	0.932258	0.992547	-5.23758
PRKAR1A	-0.0232356	8.79408	-0.155147	0.877696	0.982934	-5.3546
RCC2	-0.0232223	7.01109	-0.145741	0.885055	0.984242	-5.43495
BTF3	-0.0232097	7.9319	-0.182473	0.856381	0.979969	-5.39632
BCS1L	0.0232048	3.08961	0.143114	0.887112	0.984371	-5.2255
AC139256.2	0.0232031	4.24705	0.0903397	0.928589	0.991217	-5.34422
SRSF6	0.0231932	6.87988	0.174827	0.862335	0.980954	-5.43542
LNX2	0.0231691	4.41623	0.147674	0.883542	0.983724	-5.3663
MCC	-0.023161	6.09462	-0.1514	0.880626	0.983482	-5.44544
OR1I1	0.0231271	1.88829	0.110201	0.912949	0.987912	-5.08375
C5orf24	0.023113	5.49408	0.205873	0.838216	0.978282	-5.42262
GNE	-0.0231124	4.84605	-0.233036	0.817242	0.973211	-5.38684
PPIL4	-0.0231084	4.83845	-0.199181	0.843402	0.978821	-5.39237
PKNOX1	0.0230729	4.38189	0.186151	0.85352	0.979703	-5.35842
GFAP	-0.0230095	0.528748	-0.0791188	0.937439	0.993891	-4.94928
USP14	0.0229975	6.1611	0.118599	0.906347	0.986788	-5.44887
MYBL1	-0.0229736	3.09091	-0.0982842	0.92233	0.989069	-5.22682
IFT81	-0.0229664	3.10036	-0.144134	0.886313	0.984321	-5.22133
HLA-DPA1	-0.022958	10.3714	-0.0984537	0.922196	0.989069	-5.27684
POLR1D	-0.0229483	5.36314	-0.194601	0.846955	0.979157	-5.42217
SEH1L	0.0229384	5.34953	0.217817	0.828977	0.975568	-5.41696
ARL10	0.0229139	3.68825	0.0912537	0.927869	0.990942	-5.29978
NECTIN1	0.0229086	6.11285	0.0603827	0.952232	0.995238	-5.45361
F8	-0.0228756	3.36137	-0.12392	0.902166	0.986153	-5.25947
GEMIN7	0.0228703	2.91734	0.202251	0.841021	0.978563	-5.19043
NOL9	-0.0228311	5.23208	-0.201383	0.841694	0.978816	-5.41679
MRPS7	-0.0228137	4.98749	-0.148319	0.883037	0.983551	-5.41437
GALNT7	-0.0227575	5.00841	-0.172384	0.864239	0.980954	-5.4087
ABHD11	-0.0227332	2.23274	-0.154469	0.878225	0.982965	-5.13199
ZNF439	-0.022728	2.83197	-0.129226	0.898001	0.985397	-5.19628
GLB1L3	0.0227207	2.90739	0.100474	0.920605	0.989069	-5.20929
RSPH4A	0.0227191	-0.593994	0.0592791	0.953104	0.99544	-4.84106
WDPCP	-0.0227183	5.0271	-0.153874	0.878691	0.983206	-5.40532
TMEM223	0.0227077	2.74114	0.203983	0.839679	0.978407	-5.18258
CA13	-0.0227064	2.79531	-0.139176	0.890198	0.984937	-5.18994
ZNF695	-0.0226362	0.513682	-0.0972148	0.923172	0.989069	-4.94569
TCL1A	-0.022623	1.37922	-0.0419743	0.966784	0.996786	-5.09489
CCDC65	0.0226019	0.407259	0.0659679	0.94782	0.995106	-4.91444
RUFY3	-0.0225756	5.51125	-0.15237	0.879867	0.983299	-5.43392
ZDHHC4	-0.022566	4.61206	-0.189087	0.851238	0.979703	-5.38559
LRCH4	-0.0225657	4.37069	-0.0922917	0.927051	0.990563	-5.36747
TRIM36	0.0225627	1.55213	0.0917472	0.92748	0.990712	-5.06422
ELF2	-0.0225438	5.95506	-0.203615	0.839965	0.978407	-5.43552
ABHD13	0.0225428	5.27685	0.225791	0.822823	0.974481	-5.41008
TLE4	-0.0225276	4.95141	-0.135487	0.893089	0.984946	-5.40942
RAB1A	0.0225231	7.19259	0.18279	0.856134	0.979969	-5.42774
CRIP2	-0.0225069	3.91523	-0.0918831	0.927373	0.990712	-5.3409
BMPR1B	0.0224953	1.51878	0.0667757	0.947182	0.995054	-5.05987
DDX50P1	0.0224916	0.802796	0.0801054	0.93666	0.993885	-4.97357
GPR4	0.0224592	1.28222	0.0643562	0.949093	0.995106	-5.02093
CSTF3	-0.0224521	4.64851	-0.189615	0.850828	0.979703	-5.38415
C2orf69	0.0224432	5.02131	0.182096	0.856674	0.979969	-5.40299
CRCP	0.0224412	4.88641	0.206173	0.837983	0.978282	-5.39452
RAB5A	0.022426	6.7467	0.15551	0.877412	0.982934	-5.44111
ZNF189	0.0224192	4.70586	0.160429	0.873568	0.982343	-5.38394
ZFHX2	0.0224188	0.285728	0.06125	0.951547	0.995106	-4.90623
CEACAM19	-0.0224172	2.10045	-0.0604009	0.952218	0.995238	-5.12128
DCAF10	0.0224059	5.57961	0.157314	0.876002	0.982741	-5.43747
CRKL	0.0224007	6.87752	0.222348	0.825479	0.975457	-5.42821
STX1B	-0.0223915	0.590357	-0.0620901	0.950883	0.995106	-4.97415
KIAA1586	0.0223494	3.66776	0.155007	0.877805	0.982934	-5.28502
ERV3-1	0.0223375	3.63782	0.132263	0.895618	0.984946	-5.28933
MTFR2	0.0223333	1.53209	0.111045	0.912286	0.987801	-5.05836
GET3	-0.0223061	5.11082	-0.168721	0.867095	0.980954	-5.41966
SF3B1	0.0223031	8.78985	0.172117	0.864447	0.980954	-5.35941
RBBP6	-0.0223028	5.8828	-0.201528	0.841582	0.978816	-5.43468
ZBTB42	-0.02225	2.56001	-0.131065	0.896558	0.985018	-5.17243
ARPC5L	-0.0222422	4.90472	-0.100705	0.920423	0.989069	-5.41238
USP36	0.0222123	4.89353	0.126368	0.900244	0.985763	-5.40142
TALDO1	0.0222107	6.76043	0.145044	0.8856	0.984256	-5.44065
GTF2IP12	-0.0222016	3.76834	-0.126017	0.90052	0.985763	-5.29675
THAP12	0.0221867	6.34267	0.150747	0.881137	0.983484	-5.44556
B3GNTL1	-0.0221753	2.28768	-0.106448	0.915902	0.989055	-5.1514
PDCD7	0.0221724	3.98209	0.160964	0.87315	0.982343	-5.31889
STXBP4	-0.0221553	3.35873	-0.100118	0.920885	0.989069	-5.25538
PTK6	-0.0221269	3.66174	-0.0615632	0.9513	0.995106	-5.31859
SLX4IP	-0.0221192	3.79385	-0.145684	0.8851	0.984242	-5.31819
UNC5B	0.0221119	5.07972	0.097592	0.922875	0.989069	-5.41787
PSORS1C1	-0.0221106	4.94647	-0.0668386	0.947133	0.995054	-5.42168
DFFB	-0.0220981	2.85916	-0.140363	0.889267	0.984848	-5.19249
LNPEP	-0.0220977	8.14867	-0.184216	0.855025	0.979969	-5.38949
SHOC2	0.0220709	6.97683	0.211264	0.834043	0.977082	-5.42853
HEATR5A	-0.0220638	5.67605	-0.159662	0.874167	0.982343	-5.4381
RPL13	-0.0220485	9.03793	-0.155781	0.8772	0.982934	-5.34184
PUSL1	0.0220399	2.63726	0.120136	0.905139	0.986739	-5.17625
SLC12A3	0.0220316	1.29277	0.0572507	0.954707	0.995478	-5.05586
USP46	-0.0220157	4.59924	-0.164672	0.870255	0.981566	-5.38056
PDHA1	-0.0220153	5.35529	-0.203233	0.840261	0.978407	-5.42203
PDLIM1	0.0220076	5.74575	0.072511	0.942654	0.994883	-5.44922
PLAA	-0.0219983	5.65581	-0.258991	0.797328	0.968992	-5.42031
RPL37A	-0.0219831	9.01685	-0.121111	0.904372	0.986583	-5.35019
CRLS1	-0.0219735	3.92433	-0.1435	0.886809	0.984321	-5.3241
GPR52	-0.0219616	0.352362	-0.0731792	0.942126	0.994883	-4.9346
PYGB	-0.0219479	6.23253	-0.184333	0.854934	0.979969	-5.44085
FAM71E1	0.0219285	-1.76479	0.0501626	0.96031	0.996265	-4.78277
TMEM269	0.021916	-0.760254	0.0461763	0.963461	0.996514	-4.81052
SEC61B	-0.0218855	5.6257	-0.162075	0.872283	0.982126	-5.43592
CHM	0.0218609	4.96944	0.170352	0.865823	0.980954	-5.40686
PRDX4	-0.0218455	6.04392	-0.081905	0.935241	0.993556	-5.45136
NARS1	-0.0218393	7.3282	-0.138836	0.890464	0.984937	-5.42766
STK4	-0.0217494	7.55364	-0.167227	0.86826	0.981381	-5.41945
FCRL2	-0.0217045	1.3131	-0.0441462	0.965067	0.996786	-5.0386
GALC	-0.0217027	6.05303	-0.128257	0.898761	0.98569	-5.44717
BDH2	0.0217	4.20433	0.110992	0.912327	0.987801	-5.35719
MRPL48	-0.0216726	3.39898	-0.111359	0.912038	0.987801	-5.27018
MTCO1P11	0.0216693	-0.273476	0.0522511	0.958659	0.996265	-4.87531
PCDHA10	0.0216663	0.315485	0.0817794	0.93534	0.993556	-4.92829
USO1	-0.0216539	7.22134	-0.127223	0.899573	0.985763	-5.43128
RFNG	-0.0216484	3.39999	-0.170851	0.865434	0.980954	-5.2642
RNF123	0.0215811	4.32364	0.144544	0.885992	0.984256	-5.3617
SMIM36	-0.021576	-0.373816	-0.0776049	0.938633	0.994174	-4.86494
MTM1	0.0215525	4.89202	0.196536	0.845453	0.978821	-5.39454
TMEM100	0.0215435	-0.884681	0.0416907	0.967008	0.996786	-4.84044
VDAC1P8	0.0215314	1.8939	0.115763	0.908575	0.98738	-5.08725
OGFRL1	-0.0214806	7.26264	-0.117546	0.907174	0.986866	-5.4357
TEN1	-0.0214712	3.05338	-0.125528	0.900904	0.985876	-5.2239
GTF2F1	0.0214648	5.5866	0.139409	0.890015	0.984937	-5.43955
SIGLEC10	0.0214315	5.66208	0.0480969	0.961943	0.996265	-5.44657
TMEM50B	0.0214098	5.10907	0.145072	0.885578	0.984256	-5.41609
COPZ1	-0.0214081	6.20533	-0.223	0.824976	0.975457	-5.43415
EFCAB12	-0.0213924	0.969214	-0.102648	0.918894	0.989069	-4.99306
MIER2	-0.0213459	3.30778	-0.112572	0.911085	0.987619	-5.26734
LETM2	0.0213307	1.41278	0.0934649	0.926126	0.990091	-5.05115
KDM1A	-0.0213237	6.02781	-0.24661	0.806811	0.970954	-5.42888
SYT7	0.0213222	1.53927	0.0640612	0.949326	0.995106	-5.05251
WWOX	-0.0213169	3.14772	-0.172392	0.864233	0.980954	-5.22202
GADD45GIP1	-0.0213114	3.97413	-0.127228	0.899569	0.985763	-5.33626
NELFB	0.0213043	4.96429	0.1673	0.868204	0.981381	-5.40682
ATG13	-0.0212726	5.98445	-0.153499	0.878984	0.983224	-5.44458
INTU	-0.0212435	4.94888	-0.120824	0.904598	0.98659	-5.40509
B3GALT1	0.02121	-0.806151	0.0632009	0.950006	0.995106	-4.83253
C12orf60	-0.0211689	1.32803	-0.100613	0.920496	0.989069	-5.03322
SCCPDH	-0.021154	4.38223	-0.116712	0.90783	0.98721	-5.37687
SLF1	-0.0211343	4.30179	-0.118371	0.906526	0.986857	-5.35303
WDFY3	0.0211319	6.92476	0.133531	0.894623	0.984946	-5.44106
VWA5A	-0.0211197	5.36033	-0.149305	0.882265	0.983545	-5.43262
SETMAR	0.0211174	3.65595	0.169065	0.866827	0.980954	-5.28964
SNAPC2	-0.0211143	2.78272	-0.125269	0.901107	0.985876	-5.20238
NELFA	0.0210988	3.79796	0.127506	0.899351	0.985763	-5.31548
USP45	0.0210946	4.06306	0.141879	0.888079	0.984742	-5.33159
EHMT2	-0.0210768	4.66948	-0.158153	0.875346	0.982455	-5.39178
SET	0.0210716	8.52576	0.192461	0.848617	0.979411	-5.36687
MPHOSPH8	-0.0210702	5.46313	-0.146394	0.884544	0.984186	-5.43152
BTBD2	-0.0210689	4.5325	-0.132925	0.895098	0.984946	-5.3874
BOLA2B	0.0210379	4.07951	0.112812	0.910896	0.987619	-5.34205
ROR2	0.0210254	3.69301	0.0784451	0.93797	0.994146	-5.29235
SEMA4A	0.0210199	6.0225	0.100321	0.920726	0.989069	-5.45038
COQ9	0.0210017	4.23135	0.152163	0.880029	0.983299	-5.35849
SPIRE1	0.0209943	5.00528	0.0980802	0.92249	0.989069	-5.41979
FOXM1	-0.0209688	3.70053	-0.0736773	0.941733	0.994883	-5.31121
ERC2	0.0209568	-0.474154	0.0517921	0.959021	0.996265	-4.8794
BNIP3L	0.0208767	7.87498	0.0969856	0.923352	0.989069	-5.41089
APOBR	0.0208713	4.05247	0.0418301	0.966898	0.996786	-5.33505
ACSS3	-0.0208248	3.08478	-0.0733597	0.941984	0.994883	-5.21937
DCAF6	-0.0208206	5.99127	-0.203014	0.84043	0.978407	-5.43647
RPS10	-0.0208006	8.63612	-0.117701	0.907052	0.986866	-5.37041
AC026464.4	-0.0207966	4.19296	-0.153434	0.879035	0.983224	-5.35295
GET1	0.0207807	3.80868	0.12361	0.90241	0.986223	-5.31216
SMARCAL1	0.0207747	4.06048	0.10078	0.920364	0.989069	-5.33564
GPR137C	0.020759	1.60922	0.105673	0.916512	0.989069	-5.06322
GAPDHS	0.0207558	-0.52486	0.0800104	0.936735	0.993885	-4.85656
SMIM27	-0.0207427	2.41033	-0.116809	0.907753	0.987189	-5.145
ELOVL4	-0.0207309	4.87289	-0.041178	0.967414	0.996786	-5.42919
ZFP36L1	-0.0207209	7.19299	-0.0774263	0.938774	0.994218	-5.44009
BCL6B	0.0207105	3.59359	0.0760453	0.939864	0.994489	-5.27944
AC067968.1	0.0207057	1.3771	0.0676985	0.946454	0.995054	-5.03588
NEB	0.0206923	3.49343	0.112044	0.9115	0.987646	-5.26722
AC116366.3	0.0206745	4.109	0.136565	0.892244	0.984946	-5.33993
UPF2	0.0206669	5.84967	0.162528	0.871929	0.982095	-5.4405
DDX27	-0.0206364	5.3407	-0.194905	0.846719	0.979157	-5.42278
ZXDC	0.020633	4.4652	0.187599	0.852394	0.979703	-5.36547
VPS13B	-0.0206195	6.80813	-0.150901	0.881016	0.983484	-5.44194
KIAA1328	-0.0205039	6.05849	-0.112697	0.910986	0.987619	-5.44836
PAN2	0.0204907	4.42718	0.122533	0.903255	0.986496	-5.36142
SLC25A11	0.0204876	4.88905	0.172112	0.864451	0.980954	-5.4057
CERS6	0.0204844	6.55434	0.140135	0.889446	0.984883	-5.44518
AC135983.3	0.0204785	4.17454	0.0960351	0.924101	0.989386	-5.3482
LDLRAD1	-0.0204736	-0.873998	-0.0540483	0.957238	0.996029	-4.82611
PRXL2A	0.0204619	6.369	0.0865105	0.931608	0.99246	-5.45099
CHCHD3	0.0204388	5.17573	0.184657	0.854682	0.979969	-5.41474
C6orf89	-0.0204232	6.70985	-0.283236	0.77885	0.966321	-5.41768
COL18A1	-0.020421	7.55296	-0.073943	0.941523	0.994883	-5.42998
DCBLD2	-0.0204162	4.87508	-0.0754427	0.94034	0.994489	-5.40796
SMPD4	0.020416	4.90916	0.1159	0.908468	0.98738	-5.40608
HINFP	-0.0203969	4.10611	-0.161484	0.872744	0.982343	-5.33533
LRRCC1	0.0203864	3.71607	0.134029	0.894233	0.984946	-5.30419
ADAT1	-0.0203841	4.76845	-0.172626	0.86405	0.980954	-5.39161
WDR33	0.0203718	6.58411	0.169784	0.866266	0.980954	-5.44173
ARHGEF2	0.0203672	6.52759	0.133632	0.894544	0.984946	-5.44672
AL589666.1	0.0203649	-0.0104642	0.0629422	0.95021	0.995106	-4.9139
STK36	0.0203573	2.9162	0.118785	0.9062	0.986739	-5.19163
PKD1	0.0203562	5.57146	0.0944482	0.925352	0.989929	-5.44086
AC006978.1	-0.0203463	3.09527	-0.135346	0.8932	0.984946	-5.21723
PFN1	0.0203086	8.49874	0.101716	0.919627	0.989069	-5.3756
ZSCAN16	0.0202805	2.131	0.121281	0.904239	0.986583	-5.11081
KPNA6	0.0202798	6.65353	0.170899	0.865397	0.980954	-5.44003
SH3RF1	-0.0202526	3.91962	-0.100863	0.920298	0.989069	-5.32367
TESK2	0.0202059	3.0171	0.154597	0.878126	0.982934	-5.22606
WDR61	-0.0201142	5.12623	-0.179173	0.858949	0.980272	-5.41406
TRIM6	0.0200981	1.36234	0.084715	0.933024	0.992733	-5.04246
YWHAQ	0.0200837	8.20966	0.127774	0.899141	0.985763	-5.39336
CNBP	-0.0200766	8.47753	-0.183029	0.855949	0.979969	-5.37222
LRRC39	-0.0200758	-0.693487	-0.0601386	0.952425	0.995379	-4.83238
FAM118B	-0.0200497	3.69223	-0.152934	0.879426	0.983299	-5.2975
NSF	0.0200086	6.22266	0.168566	0.867216	0.980981	-5.44315
PLEKHA7	0.020004	3.31455	0.0935479	0.926061	0.990091	-5.2559
MTR	0.0199909	6.48416	0.2061	0.838039	0.978282	-5.43652
MFAP3L	0.0199829	3.85523	0.041221	0.96738	0.996786	-5.33507
NTM	0.0199605	2.09606	0.0711982	0.94369	0.994883	-5.10767
MTFR1	-0.0199596	4.07734	-0.149413	0.88218	0.983545	-5.33071
IQCC	-0.0199358	1.44877	-0.149698	0.881957	0.983545	-5.04484
PLB1	-0.019914	2.67242	-0.0628408	0.95029	0.995106	-5.20533
SPCS3	0.0198958	8.47712	0.110589	0.912644	0.987912	-5.38264
RNF20	-0.0198856	5.58165	-0.188532	0.85167	0.979703	-5.43288
SNX9	-0.0198757	6.61375	-0.14738	0.883771	0.983915	-5.44428
PARP6	-0.0198539	4.8633	-0.148943	0.882548	0.983551	-5.40038
MEX3A	0.019838	-0.339436	0.0512452	0.959454	0.996265	-4.88873
TMEM44	-0.019834	2.07011	-0.106151	0.916136	0.989055	-5.11245
UBL3	0.0198273	6.73707	0.115773	0.908568	0.98738	-5.44627
RAP2B	0.0198112	6.99003	0.166408	0.8689	0.981493	-5.43602
SLITRK5	-0.0198056	0.360045	-0.0769112	0.939181	0.994435	-4.94099
STARD7	-0.0197823	7.53513	-0.193854	0.847535	0.979157	-5.41299
FAR1	-0.0197721	6.71692	-0.172039	0.864507	0.980954	-5.43962
ST3GAL2	0.0197615	5.62947	0.14411	0.886332	0.984321	-5.43787
WIPI2	0.0196743	6.07979	0.150046	0.881685	0.983545	-5.44535
PDK3	0.0196741	6.43638	0.139573	0.889886	0.984937	-5.44652
PRDM5	-0.0196704	3.0204	-0.118775	0.906208	0.986739	-5.20619
IGKV6D-21	-0.0196506	1.10852	-0.0225892	0.98212	0.997477	-5.0488
NSA2	-0.0196131	6.12003	-0.103131	0.918513	0.989069	-5.45046
SON	0.0196092	8.72394	0.125263	0.901112	0.985876	-5.36942
TMEM256-PLSCR3	0.0196028	-1.04303	0.0270757	0.97857	0.997477	-4.85703
PDIA4	0.0195791	7.6165	0.133855	0.894369	0.984946	-5.41782
TTC24	0.0195371	0.60194	0.063393	0.949854	0.995106	-4.96576
PAFAH1B3	0.0194864	2.16546	0.111195	0.912167	0.987801	-5.13573
AC126755.1	-0.0194728	3.03684	-0.0556638	0.955961	0.995851	-5.22419
ADAMTSL3	0.0194363	4.95955	0.0991129	0.921677	0.989069	-5.40443
RNPEPL1	0.0194237	5.513	0.0836161	0.933891	0.993199	-5.44187
IKBKG	0.0194228	4.1428	0.111062	0.912272	0.987801	-5.35007
NLRP1	-0.0194109	5.52343	-0.126493	0.900146	0.985763	-5.4334
DBN1	0.0193978	4.45524	0.0755246	0.940275	0.994489	-5.37313
SAT2	-0.0193667	3.98289	-0.134387	0.893952	0.984946	-5.32486
ZNF219	-0.0193611	3.11591	-0.0696886	0.944882	0.994883	-5.2493
NDUFAF6	0.0193548	3.05763	0.115424	0.908842	0.98738	-5.21928
NDUFA7	0.0193263	3.39234	0.164203	0.870621	0.981709	-5.27439
ERCC8	0.0193209	3.47175	0.0971445	0.923227	0.989069	-5.27823
ERP44	-0.0192682	6.33445	-0.186155	0.853517	0.979703	-5.44049
AGPAT2	-0.0192246	4.434	-0.123312	0.902644	0.986223	-5.37657
RPN1	-0.0191919	8.22449	-0.13218	0.895682	0.984946	-5.39049
TEX35	0.0191706	0.760735	0.0850007	0.932799	0.992716	-4.97347
FANCC	-0.0191627	3.4135	-0.117347	0.90733	0.986866	-5.25835
CSPG4P11	-0.0191605	0.907462	-0.0607169	0.951968	0.995145	-4.98973
BMI1	-0.0191378	5.76156	-0.129979	0.89741	0.985074	-5.44272
RAB11FIP5	0.0191085	4.47708	0.104518	0.917421	0.989069	-5.37416
CUL1	0.0190951	7.02483	0.170731	0.865528	0.980954	-5.43448
DHX38	-0.019047	5.81264	-0.13474	0.893675	0.984946	-5.44384
MOXD1	0.0190322	4.74787	0.0642039	0.949214	0.995106	-5.40584
CCHCR1	0.0190121	3.14416	0.146406	0.884534	0.984186	-5.23195
SPN	0.0189971	6.15631	0.0589089	0.953397	0.99544	-5.4537
IFNGR2	-0.0189941	6.85631	-0.118743	0.906233	0.986739	-5.4423
AC138207.8	-0.018962	-0.0723871	-0.0816995	0.935403	0.993556	-4.8947
RBM7	-0.0189447	5.35768	-0.146809	0.884218	0.984186	-5.4317
NF2	-0.0189252	6.12434	-0.160339	0.873638	0.982343	-5.44432
HDX	-0.0189203	2.20312	-0.0832045	0.934216	0.993199	-5.12812
SNRK	0.0189173	6.8926	0.199024	0.843523	0.978821	-5.4335
MAPK1	0.0189168	7.62867	0.16968	0.866347	0.980954	-5.4128
TMEM132B	-0.0189096	0.246964	-0.0350984	0.972223	0.996786	-4.92351
MXD4	-0.0188836	5.45113	-0.135517	0.893065	0.984946	-5.43528
HLA-DQB1	-0.0188752	9.25549	-0.0407854	0.967724	0.996786	-5.34209
VAMP7	0.0188741	6.02388	0.170271	0.865886	0.980954	-5.4422
CCDC174	0.0188256	4.08037	0.150013	0.881711	0.983545	-5.33515
AKTIP	0.0188232	4.76742	0.10871	0.914122	0.988306	-5.39403
TASOR	0.0188065	7.20397	0.15205	0.880118	0.983299	-5.43248
VPS13D	-0.0188039	7.56132	-0.129776	0.897569	0.985123	-5.4244
FRS2	-0.018784	5.32444	-0.121953	0.903711	0.986565	-5.42946
RNF220	0.0187804	5.19668	0.167836	0.867785	0.981236	-5.41842
NDUFA1	-0.0187771	5.12783	-0.107902	0.914758	0.988357	-5.42217
PTBP1	-0.0187467	6.90289	-0.103698	0.918067	0.989069	-5.442
DNAJB12	-0.0187414	5.476	-0.251546	0.803026	0.970594	-5.41718
RAB22A	-0.01874	6.45608	-0.208168	0.836439	0.978149	-5.43642
AXL	-0.0187374	6.7046	-0.0853644	0.932512	0.992547	-5.44783
AAR2	-0.0187177	4.64801	-0.173653	0.86325	0.980954	-5.38817
FKBP3	-0.0187128	4.84148	-0.205531	0.83848	0.978282	-5.39328
RCCD1	0.0187063	2.27296	0.107074	0.915409	0.988734	-5.13969
RPL32P3	0.0186832	2.95797	0.102862	0.918725	0.989069	-5.19667
HLA-K	0.0186551	0.633269	0.0530638	0.958016	0.996176	-4.95218
NR1D1	-0.0186474	2.55741	-0.0424404	0.966416	0.996786	-5.17363
HSF5	-0.0186459	-0.654719	-0.059239	0.953136	0.99544	-4.85801
ZNF800	-0.0186439	5.74761	-0.206977	0.83736	0.978282	-5.4325
INTS14	-0.0186326	4.98169	-0.187018	0.852846	0.979703	-5.40435
RCHY1	0.0185788	4.82731	0.174516	0.862577	0.980954	-5.39251
LIN37	-0.0185713	2.1829	-0.0932485	0.926297	0.990183	-5.12909
ZBED5	0.0185586	5.01034	0.148701	0.882738	0.983551	-5.40918
RGSL1	0.0185548	-0.72858	0.0304844	0.975873	0.996853	-4.83143
FBXL19	0.0185505	3.86313	0.0778721	0.938422	0.994153	-5.33794
ARRDC5	0.0185067	0.339049	0.0686281	0.94572	0.995054	-4.93246
DCTN5	-0.0185018	6.48532	-0.133073	0.894983	0.984946	-5.44611
PKD1L1	0.0184766	0.985043	0.105515	0.916637	0.989069	-5.0026
CCN1	-0.0184651	6.05296	-0.0324102	0.974349	0.996853	-5.45134
ACSL3	-0.0184607	6.56437	-0.125501	0.900925	0.985876	-5.44656
NAPSA	-0.0184323	-0.634377	-0.0502454	0.960244	0.996265	-4.87724
TTC22	0.0184201	3.88077	0.0638805	0.949469	0.995106	-5.33257
GPC2	-0.0184133	-0.247813	-0.0611859	0.951598	0.995106	-4.87839
PRDX1	-0.018402	8.58487	-0.10143	0.919852	0.989069	-5.36938
DNAJC8	0.0183955	6.01682	0.174353	0.862704	0.980954	-5.44179
TMEM218	0.0183909	3.68132	0.0865292	0.931594	0.99246	-5.30416
MS4A6A	-0.0183798	6.97448	-0.0497405	0.960643	0.996265	-5.4458
GRHPR	-0.0182878	5.02205	-0.150823	0.881077	0.983484	-5.41261
CCDC66	-0.0182867	4.38441	-0.126659	0.900016	0.985763	-5.3585
SLC9B2	-0.0182831	3.42464	-0.133198	0.894884	0.984946	-5.268
NICN1	-0.0182387	2.54404	-0.0975664	0.922895	0.989069	-5.17065
HARBI1	0.0182346	2.88798	0.175884	0.861511	0.980954	-5.20253
TIMM23	0.0181871	4.95491	0.169222	0.866704	0.980954	-5.40651
BLVRB	-0.018183	4.88203	-0.119966	0.905272	0.986739	-5.40758
PCYOX1L	0.0181714	3.03853	0.138139	0.89101	0.984937	-5.231
CCDC180	0.0181645	2.2274	0.0578807	0.954209	0.995478	-5.1283
ATXN10	-0.0181391	5.7509	-0.20646	0.83776	0.978282	-5.43365
CUX1	-0.0181076	6.36976	-0.158496	0.875078	0.982347	-5.44442
PGP	0.01809	3.19897	0.166063	0.869169	0.981493	-5.23978
SYNE1	-0.0180839	7.78521	-0.163958	0.870812	0.981709	-5.41091
NDUFA12	0.0180784	4.82062	0.122416	0.903347	0.986533	-5.40293
NUTM2G	0.018071	0.544062	0.0637971	0.949535	0.995106	-4.955
RNF169	0.0180438	6.25065	0.198814	0.843686	0.978821	-5.43852
TMC4	0.018032	0.7649	0.0538323	0.957409	0.996029	-4.9876
ARHGAP21	-0.0179992	6.68778	-0.1783	0.859629	0.980521	-5.43976
PIGH	0.0179947	3.65597	0.126373	0.90024	0.985763	-5.28287
ABCF1	-0.0179934	6.07037	-0.129342	0.89791	0.98537	-5.44778
MINPP1	0.0179299	4.31284	0.100059	0.920931	0.989069	-5.36681
ASAP3	0.017928	4.41993	0.0755538	0.940252	0.994489	-5.38017
CCNT1	-0.017924	5.9004	-0.135128	0.89337	0.984946	-5.44545
MRGPRF	-0.017918	2.56521	-0.047877	0.962117	0.996265	-5.16153
ARFIP2	-0.0179126	4.86449	-0.187179	0.852721	0.979703	-5.39385
B4GALT7	0.0179087	3.81401	0.16412	0.870686	0.981709	-5.30754
RAD51D	0.017891	4.19081	0.123919	0.902167	0.986153	-5.34159
PLOD1	0.0178784	6.30275	0.109079	0.913832	0.988252	-5.45017
ECHDC2	-0.0178341	3.74539	-0.103564	0.918172	0.989069	-5.30433
RSRC2	-0.0178266	5.82187	-0.180998	0.857529	0.979969	-5.43707
RO60	0.0178242	7.01196	0.15976	0.87409	0.982343	-5.43617
ENPP6	-0.0178225	0.503606	-0.0609106	0.951815	0.995106	-4.94744
MED23	-0.0177971	5.53894	-0.126376	0.900238	0.985763	-5.43616
SLX4	0.0177839	3.61515	0.0980073	0.922548	0.989069	-5.28712
UBR2	0.0177728	7.00242	0.172471	0.864171	0.980954	-5.43398
CEP44	0.0177651	4.43042	0.127787	0.89913	0.985763	-5.3651
ARHGEF6	0.0177628	6.63387	0.113618	0.910262	0.987619	-5.44785
DDX18	-0.0177277	6.7405	-0.170996	0.865321	0.980954	-5.43865
STX7	-0.0177237	6.71473	-0.132444	0.895476	0.984946	-5.44384
TNFRSF21	0.0177126	5.72837	0.0578319	0.954248	0.995478	-5.44746
SLC35E1	0.017708	6.12319	0.169131	0.866775	0.980954	-5.44272
MAPK10	0.0177027	4.44207	0.105593	0.916575	0.989069	-5.36383
MRPL43	0.0177	4.32929	0.138266	0.890911	0.984937	-5.36542
HMGB1P5	0.0176353	1.33849	0.015659	0.987605	0.997477	-4.96763
EFR3B	0.0175676	2.46747	0.0572243	0.954728	0.995478	-5.15259
VSIG1	-0.0175495	0.82905	-0.0724472	0.942704	0.994883	-5.0041
LRRC41	0.0175292	5.47373	0.130222	0.897219	0.985074	-5.43646
MRPL39	0.0175257	4.07702	0.0928904	0.926579	0.990306	-5.33759
NDUFS2	-0.017511	5.6896	-0.140208	0.889388	0.984883	-5.44264
MTREX	0.0175095	6.44605	0.148253	0.883088	0.983551	-5.4451
ZDHHC17	-0.017504	5.61286	-0.117915	0.906884	0.986866	-5.43982
RFTN1	0.0174827	6.59331	0.151577	0.880488	0.983456	-5.44439
ANAPC5	0.0174796	6.82843	0.145597	0.885167	0.984254	-5.44176
ZNF662	0.0174698	3.6078	0.0518493	0.958976	0.996265	-5.30278
LRAT	0.0174586	0.496485	0.0464012	0.963284	0.99651	-4.94928
ZNF830	0.0174574	3.50452	0.114482	0.909582	0.987611	-5.27768
TOR1AIP2	-0.0174534	7.22734	-0.17232	0.864289	0.980954	-5.42794
IGFBP3	0.0174305	6.05666	0.058749	0.953523	0.99544	-5.45377
TCAF1	0.0174302	5.67276	0.122092	0.903602	0.986565	-5.44199
NAV3	-0.017402	4.35874	-0.0892687	0.929434	0.991562	-5.36403
OR52I1	-0.0173966	0.378492	-0.0623419	0.950685	0.995106	-4.93533
NOXA1	0.0173954	-0.00375413	0.0458217	0.963742	0.996631	-4.91185
AL139353.1	-0.0173831	3.01746	-0.126521	0.900124	0.985763	-5.21419
PRR12	0.0173506	3.79664	0.0469784	0.962827	0.996265	-5.31298
PXDC1	0.0173309	4.6159	0.143523	0.886792	0.984321	-5.38039
PPP2R5C	-0.0172906	7.43773	-0.162833	0.87169	0.982021	-5.42388
LMBR1	0.0172868	5.90698	0.16911	0.866792	0.980954	-5.44066
ZNF614	0.017244	3.95205	0.114101	0.909882	0.987619	-5.32444
ZNF416	-0.0172404	2.8772	-0.127608	0.89927	0.985763	-5.20448
BCL2L12	-0.0172154	2.38756	-0.0491474	0.961112	0.996265	-5.15851
TPH2	0.0171965	1.89171	0.100248	0.920783	0.989069	-5.09078
C4orf46	0.0171713	3.48052	0.135436	0.89313	0.984946	-5.26895
LSM6	-0.0171607	3.89641	-0.101466	0.919824	0.989069	-5.32906
HPGD	-0.0171269	5.27526	-0.0298114	0.976406	0.996853	-5.44224
EIF2B1	-0.0171092	5.31546	-0.161081	0.873059	0.982343	-5.42643
ZSCAN26	-0.0170674	3.4157	-0.126821	0.899888	0.985763	-5.26275
DTNB	-0.0170504	3.94557	-0.106354	0.915976	0.989055	-5.32667
PNMA1	-0.0170379	4.5603	-0.112456	0.911176	0.987646	-5.38398
BRD2	0.017036	7.08613	0.150642	0.881219	0.983484	-5.43487
AC104066.3	-0.0170296	-0.743419	-0.050737	0.959856	0.996265	-4.84
GATD3A	-0.0170169	3.27885	-0.0381701	0.969793	0.996786	-5.25151
IGSF6	-0.0170105	6.79442	-0.0451717	0.964256	0.996719	-5.45034
DDX18P1	0.0170096	-0.0514884	0.0615992	0.951271	0.995106	-4.89313
STARD13	0.0170025	4.90839	0.100285	0.920754	0.989069	-5.40328
AC010615.1	0.0169598	-0.405718	0.067293	0.946774	0.995054	-4.86362
TUSC2	0.0168938	3.70221	0.152207	0.879995	0.983299	-5.30316
ADAM15	-0.0168919	6.22674	-0.0862484	0.931815	0.992489	-5.45209
VWA5B1	-0.0168728	-0.179522	-0.048551	0.961584	0.996265	-4.88222
S100A1	-0.0168456	-0.699712	-0.0376612	0.970196	0.996786	-4.84655
HINT2	-0.0168383	2.91574	-0.120686	0.904706	0.98659	-5.21324
ATXN2L	0.0168288	5.30806	0.0692384	0.945238	0.995054	-5.43207
ATP2A1	-0.0168226	-0.720805	-0.032534	0.974252	0.996853	-4.84233
ABCC11	-0.0168204	0.861282	-0.0785973	0.93785	0.9941	-4.99904
MON2	-0.0168113	6.47202	-0.113727	0.910176	0.987619	-5.44966
ELMO1	0.0168104	5.66581	0.109411	0.913571	0.988214	-5.44189
TTC21B	0.0168069	4.44865	0.0901031	0.928776	0.991231	-5.36608
MED9	0.0167563	4.08985	0.197802	0.844471	0.978821	-5.33041
AC093311.1	-0.0167065	-0.702849	-0.0379003	0.970006	0.996786	-4.83179
FCSK	0.0167045	3.54711	0.105988	0.916264	0.989062	-5.27518
SF3A3	0.0167014	5.93016	0.175344	0.861932	0.980954	-5.44077
SLC52A1	0.016689	0.635003	0.0717581	0.943248	0.994883	-4.97463
SERPING1	0.0166577	7.97912	0.045776	0.963778	0.996631	-5.40598
RPS7	0.0166159	8.70427	0.0857042	0.932244	0.992547	-5.37065
MYLK	0.0165614	6.49129	0.063241	0.949974	0.995106	-5.45351
TUFM	0.016549	6.4816	0.161939	0.872389	0.982126	-5.4433
P3H4	-0.0165397	3.19335	-0.0686638	0.945691	0.995054	-5.23964
TLR9	-0.0164935	-1.39772	-0.015358	0.987843	0.997512	-4.79251
EFR3A	0.0164281	7.38195	0.157076	0.876187	0.98282	-5.42281
PHYKPL	-0.0163838	4.81527	-0.124341	0.901836	0.986015	-5.39833
MED18	0.0163822	3.72771	0.0977796	0.922727	0.989069	-5.31146
ORMDL2	0.0163655	4.71918	0.12434	0.901836	0.986015	-5.39723
BCL7C	0.016358	4.13507	0.135426	0.893137	0.984946	-5.34401
TEC	-0.0163405	2.74621	-0.10318	0.918474	0.989069	-5.20131
CARNS1	0.0163352	0.701433	0.0462049	0.963439	0.996514	-4.9568
NAA40	0.0163345	3.76	0.110916	0.912387	0.987801	-5.30244
KCTD9	0.0163024	5.85275	0.12059	0.904782	0.98659	-5.44531
NOL3	-0.0162555	2.8362	-0.0766687	0.939372	0.994482	-5.20906
LTO1	-0.0162296	3.46109	-0.105956	0.91629	0.989062	-5.26515
ASB1	-0.0162199	4.7508	-0.110054	0.913065	0.987947	-5.39994
NDUFS5	0.0162084	5.51476	0.101542	0.919764	0.989069	-5.43945
DLAT	-0.0161861	5.59153	-0.122778	0.903063	0.986411	-5.44085
HYLS1	0.0161642	2.3383	0.0994313	0.921426	0.989069	-5.14746
PLPP5	0.0161628	4.52717	0.0612743	0.951528	0.995106	-5.37382
SGK1	0.0161488	7.54795	0.0853066	0.932558	0.992547	-5.42431
AC008676.3	0.016146	0.615317	0.0517996	0.959016	0.996265	-4.95881
PMPCA	0.016146	4.90278	0.123217	0.902718	0.986223	-5.40866
KRCC1	-0.0161423	4.48125	-0.0610527	0.951703	0.995106	-5.38428
H2AC8	-0.0161131	4.87583	-0.0691376	0.945317	0.995054	-5.41691
SEPTIN4	0.0160976	3.5458	0.0762687	0.939688	0.994489	-5.29155
NDEL1	-0.0160693	5.92767	-0.108092	0.914608	0.988357	-5.44835
SLC12A9	0.016039	5.35857	0.110168	0.912975	0.987912	-5.43431
ZFC3H1	-0.0160379	5.75785	-0.103325	0.91836	0.989069	-5.44078
ZNF322	0.0160292	4.96402	0.101686	0.91965	0.989069	-5.41206
RARB	0.0160145	3.0916	0.0596717	0.952794	0.99544	-5.22759
CPSF2	-0.0159903	6.91097	-0.136955	0.891938	0.984946	-5.43876
PRIMPOL	0.0159621	3.26025	0.0867221	0.931441	0.99246	-5.25238
UGGT1	0.0159505	7.49276	0.169622	0.866393	0.980954	-5.42002
EID2	0.0159502	3.31144	0.155437	0.877469	0.982934	-5.25236
C4orf3	0.0159404	7.25877	0.128237	0.898777	0.98569	-5.43251
FBXO9	-0.0159144	5.59828	-0.153384	0.879074	0.983224	-5.43689
NDUFB8	0.0159099	5.44215	0.136855	0.892016	0.984946	-5.43289
ATG4B	-0.0158272	4.74491	-0.148056	0.883242	0.983551	-5.39384
CMA1	0.0158099	0.748811	0.034047	0.973055	0.996853	-4.99736
MSRB3	0.0157819	4.62031	0.0636362	0.949662	0.995106	-5.38683
TM9SF2	0.0157597	8.27096	0.129894	0.897477	0.985085	-5.38957
HEMK1	-0.015746	4.11496	-0.0981521	0.922434	0.989069	-5.34982
DZIP1L	0.0157336	1.84713	0.0454454	0.964039	0.99669	-5.08389
DAP3	0.0156927	6.05734	0.186097	0.853562	0.979703	-5.43971
IFITM3	0.0156575	7.35629	0.0429228	0.966034	0.996786	-5.43024
OR8B8	0.0156217	-0.459366	0.0589068	0.953399	0.99544	-4.85781
ACBD5	0.015621	5.97412	0.145271	0.885423	0.984256	-5.44514
TUBA3D	0.0156141	-1.49302	0.0243888	0.980696	0.997477	-4.80476
CDKN2AIPNL	-0.0156096	3.07756	-0.128946	0.89822	0.985458	-5.22474
WNT9B	-0.0155907	-0.0132109	-0.0430873	0.965904	0.996786	-4.93139
FOXRED1	0.0155875	3.6957	0.122115	0.903584	0.986565	-5.29576
CDKAL1	-0.0155865	4.88338	-0.168671	0.867134	0.980954	-5.39949
AC022384.1	-0.015546	3.18312	-0.0794205	0.937201	0.993885	-5.24634
PKD1L2	-0.0155243	1.38228	-0.0781163	0.93823	0.994146	-5.04083
GRB7	-0.0155236	1.87706	-0.043754	0.965377	0.996786	-5.1234
SHROOM2	0.0154789	2.44439	0.0558556	0.95581	0.995817	-5.16395
RCBTB2	0.0154521	4.6431	0.07942	0.937201	0.993885	-5.38965
SIGLEC14	-0.0154446	3.37133	-0.0188676	0.985066	0.997477	-5.29211
EIF4EP2	0.0154238	2.16395	0.0375646	0.970272	0.996786	-5.16358
TNFAIP8L3	-0.0154136	3.45817	-0.0763125	0.939653	0.994489	-5.28497
ZNF836	-0.0154114	3.3827	-0.0954558	0.924558	0.989627	-5.25948
BRPF1	0.0153847	4.73272	0.116159	0.908264	0.98738	-5.39362
WDR19	0.01538	3.87109	0.0867083	0.931452	0.99246	-5.30594
NAA10	0.0153655	4.32527	0.141001	0.888768	0.984848	-5.36738
PPP1R14C	0.0153498	4.13372	0.0446738	0.964649	0.996719	-5.36082
ATP6V1C2	0.0153437	3.78645	0.0332929	0.973651	0.996853	-5.34318
FAM161A	0.0153295	1.22876	0.0610632	0.951695	0.995106	-5.02643
ENTPD6	0.0152816	4.82911	0.11219	0.911385	0.987646	-5.39767
MPZL1	-0.015281	7.27023	-0.118729	0.906244	0.986739	-5.43333
OR14J1	-0.015258	4.63794	-0.0767992	0.939269	0.994435	-5.38154
KIF7	-0.0152564	1.57509	-0.0652148	0.948415	0.995106	-5.05755
FAT2	0.0152544	6.1759	0.0365607	0.971066	0.996786	-5.45462
FBXL18	-0.0152525	3.95341	-0.0826206	0.934676	0.993371	-5.33115
ITFG1	-0.0152454	5.98856	-0.117833	0.906948	0.986866	-5.44822
SPOP	-0.0152418	5.60647	-0.149856	0.881834	0.983545	-5.43817
KCTD7	0.0152386	3.77753	0.0973358	0.923077	0.989069	-5.30331
CTNS	0.0152313	4.33753	0.122827	0.903025	0.986411	-5.36919
HOXD11	0.0152198	-2.96938	0.016728	0.986759	0.997477	-4.70481
CASP2	0.0152124	4.54382	0.0965704	0.92368	0.989244	-5.38381
TTC17	-0.0151925	6.09442	-0.130033	0.897368	0.985074	-5.4474
MCEE	0.0151925	2.8109	0.0575758	0.95445	0.995478	-5.20057
AAAS	-0.0151862	3.7423	-0.110885	0.912411	0.987801	-5.31442
ITPR1	0.0151805	7.01911	0.0750922	0.940616	0.994509	-5.44512
CSMD2	0.015161	2.03194	0.0403548	0.968065	0.996786	-5.10232
KHDC4	0.0151486	4.32156	0.0845084	0.933187	0.992845	-5.36712
MTOR	-0.0151466	6.53937	-0.152655	0.879645	0.983299	-5.44416
TIGD1	0.0150669	4.46848	0.0876336	0.930723	0.992368	-5.36645
NCOA5	-0.0150661	4.52165	-0.0973529	0.923063	0.989069	-5.38946
HLA-DRA	0.0150542	11.6921	0.0566673	0.955168	0.995573	-5.21296
HSF2	0.0150133	3.66738	0.0755817	0.94023	0.994489	-5.29618
ESS2	0.0150085	3.42963	0.118445	0.906468	0.986857	-5.27533
C20orf194	-0.014983	4.99018	-0.113173	0.910612	0.987619	-5.41001
TRIM33	0.0149673	6.33789	0.114999	0.909176	0.987547	-5.44964
PIP4K2C	0.0149297	4.82375	0.0732425	0.942076	0.994883	-5.40191
RNF8	-0.0149252	4.0059	-0.130796	0.896768	0.985018	-5.33053
EEF1E1-BLOC1S5	-0.0149117	-0.470308	-0.0421384	0.966654	0.996786	-4.8881
HSPA13	-0.0148805	6.67719	-0.0666625	0.947272	0.995054	-5.45159
AGFG1	-0.0148607	6.69079	-0.131979	0.895841	0.985018	-5.44459
NR2C2	-0.0148597	6.57992	-0.16754	0.868017	0.981303	-5.4421
CCS	-0.0148532	3.52438	-0.131639	0.896108	0.985018	-5.2773
AMOTL1	0.0148083	6.51964	0.0594578	0.952963	0.99544	-5.45215
ACTR3C	0.0147883	2.66534	0.0749148	0.940756	0.994595	-5.19386
PSMD7	0.0147643	6.34425	0.145347	0.885363	0.984256	-5.44614
CFAP57	-0.014762	-0.888162	-0.0320721	0.974617	0.996853	-4.83897
FBXW12	0.0147195	-0.310987	0.0534327	0.957725	0.996064	-4.86675
CIDECP1	-0.0147091	1.97846	-0.100893	0.920275	0.989069	-5.10557
CACNA1D	0.0146914	1.2174	0.0436671	0.965445	0.996786	-5.00586
ZNF420	0.0146819	3.35593	0.0721528	0.942937	0.994883	-5.25628
MISP	0.0146702	-0.964567	0.0250181	0.980198	0.997477	-4.82722
INTS1	-0.0146542	5.72302	-0.0675871	0.946542	0.995054	-5.44883
PPM1B	0.0146431	6.08629	0.137754	0.891312	0.984946	-5.44639
ARPC4	-0.0146374	7.03485	-0.1358	0.892844	0.984946	-5.43586
YEATS4	0.0146344	3.83763	0.0878629	0.930542	0.992368	-5.32252
AC008763.2	0.0146334	1.28473	0.0327005	0.97412	0.996853	-5.06077
KMT2D	0.0146164	6.76546	0.0667098	0.947234	0.995054	-5.44983
HOXC13	0.0146003	-0.57161	0.0362358	0.971323	0.996786	-4.86368
FKBP8	-0.0145644	6.45044	-0.090544	0.928428	0.991217	-5.45043
NEK1	0.0145504	4.37487	0.139688	0.889796	0.984937	-5.36408
FAM124B	0.0145164	1.13038	0.0444673	0.964813	0.996786	-5.02468
RNF115	0.0144915	6.00096	0.113149	0.910631	0.987619	-5.44793
AFG1L	-0.0144476	2.6667	-0.0842341	0.933404	0.993013	-5.18388
WDR47	0.0144456	4.7966	0.0739728	0.9415	0.994883	-5.40538
Z97634.1	0.0144407	0.0289571	0.0626196	0.950465	0.995106	-4.90351
ZNF671	-0.0144179	3.292	-0.0895945	0.929177	0.991473	-5.25434
LANCL2	-0.0143908	4.29176	-0.10904	0.913862	0.988252	-5.36133
EIF3B	-0.0143717	7.25336	-0.123415	0.902563	0.986223	-5.43265
RPGRIP1	0.0143454	0.106068	0.0569822	0.954919	0.995495	-4.91178
CLK4	0.0143258	4.41371	0.0939499	0.925744	0.990091	-5.36383
NAXE	-0.0142797	4.32789	-0.115402	0.90886	0.98738	-5.36787
FBXO34	0.0142793	5.25136	0.169007	0.866872	0.980954	-5.41981
TUT7	0.0142547	7.10089	0.153131	0.879272	0.983299	-5.43437
RAVER1	0.0142537	3.84131	0.047828	0.962155	0.996265	-5.32938
CIART	0.0142497	1.50106	0.0491805	0.961086	0.996265	-5.0616
FKBP14	-0.0142331	4.90052	-0.0884184	0.930104	0.992092	-5.40223
ABCD4	0.0142225	4.32682	0.0867497	0.93142	0.99246	-5.36574
PTRHD1	-0.0142185	3.19978	-0.0897432	0.92906	0.991419	-5.24933
AL807752.1	-0.0142132	0.631862	-0.0553465	0.956212	0.995859	-4.96973
AC093827.5	-0.014206	2.33382	-0.0804902	0.936357	0.993885	-5.13631
JUND	-0.0141831	4.81779	-0.0435235	0.965559	0.996786	-5.41066
C5orf51	-0.0141695	5.16372	-0.0989998	0.921766	0.989069	-5.42252
NAGK	-0.0141546	6.12903	-0.0660697	0.94774	0.995106	-5.45342
SUCLG2	-0.0141416	6.10759	-0.105454	0.916684	0.989069	-5.45027
ZNF646	0.0141362	5.01981	0.076163	0.939771	0.994489	-5.41835
SSB	0.0141302	6.14888	0.13604	0.892655	0.984946	-5.44731
USP5	0.0140525	5.88726	0.144457	0.88606	0.984256	-5.44475
AC008013.2	-0.0140299	0.439769	-0.0509088	0.95972	0.996265	-4.93671
SRPX2	-0.0139905	3.73728	-0.0580133	0.954105	0.995478	-5.29911
FBRS	0.0139563	4.91704	0.0717075	0.943288	0.994883	-5.40969
GADD45A	-0.0139479	3.64361	-0.0652136	0.948416	0.995106	-5.29966
CDK6	-0.0139389	6.94697	-0.0618884	0.951043	0.995106	-5.44795
TMEM212	0.0139261	4.54865	0.0708284	0.943982	0.994883	-5.37209
RAB3GAP2	-0.0139209	6.38788	-0.139033	0.89031	0.984937	-5.44689
OPRD1	0.0138641	1.36007	0.0550675	0.956433	0.995859	-5.03619
MRS2	0.0138287	4.80126	0.0940216	0.925688	0.990091	-5.40266
SRPX	-0.0138282	3.78207	-0.0472767	0.962591	0.996265	-5.33434
RSBN1L	0.0138255	5.56996	0.0904486	0.928504	0.991217	-5.44002
DARS1	0.0138209	6.76571	0.0988759	0.921864	0.989069	-5.44686
MFSD4B	-0.0137981	5.13172	-0.0800229	0.936725	0.993885	-5.41833
ATOH8	-0.0137965	0.930159	-0.049212	0.961061	0.996265	-5.0152
KLHDC8B	-0.0137751	4.62124	-0.0716593	0.943326	0.994883	-5.40219
IMPG2	-0.0137548	1.09732	-0.0689455	0.945469	0.995054	-5.01737
ABAT	-0.0137543	3.53887	-0.0947053	0.925149	0.989929	-5.28656
FBXL3	0.0137498	6.68152	0.100536	0.920556	0.989069	-5.44872
AGAP2	-0.0137066	4.74532	-0.078386	0.938017	0.994146	-5.40232
ZNF750	-0.013702	4.65793	-0.0376271	0.970222	0.996786	-5.40401
LMX1B	0.0136985	0.49641	0.0398055	0.968499	0.996786	-4.96692
COPS3	-0.0136842	5.5456	-0.098727	0.921981	0.989069	-5.44176
ABI1	-0.0136776	7.10208	-0.112605	0.911058	0.987619	-5.43762
CCDC153	-0.0136692	0.0880445	-0.0722333	0.942873	0.994883	-4.91845
RB1CC1	-0.0136663	6.82794	-0.115857	0.908501	0.98738	-5.44528
TRIM62	-0.0136586	3.28711	-0.0668658	0.947111	0.995054	-5.26293
CAPRIN2	-0.013653	3.98081	-0.108339	0.914415	0.988357	-5.32295
FAF1	-0.0136522	5.44238	-0.119294	0.9058	0.986739	-5.43455
SDHD	0.0136431	6.5281	0.0717085	0.943287	0.994883	-5.45129
C1orf162	-0.0136427	4.03645	-0.0357612	0.971699	0.996786	-5.35058
C1S	0.013627	9.36182	0.0796322	0.937034	0.993885	-5.3377
MASP1	-0.0135816	4.80424	-0.0309197	0.975529	0.996853	-5.38994
CPSF4	-0.0135529	3.85484	-0.133383	0.894739	0.984946	-5.31017
TRPC3	0.0135395	0.757205	0.0350246	0.972281	0.996786	-4.96203
ATP2B4	-0.0134611	7.73835	-0.106322	0.916001	0.989055	-5.4163
MFSD14B	0.0134148	6.76483	0.121111	0.904373	0.986583	-5.44376
MAU2	0.0134143	5.32534	0.0969009	0.923419	0.989069	-5.43352
POGK	-0.0134019	5.8858	-0.163203	0.871402	0.981852	-5.44212
C3orf62	-0.0133827	2.84611	-0.0675551	0.946567	0.995054	-5.20843
TEK	-0.0133142	3.88497	-0.0464795	0.963222	0.99651	-5.32416
PET100	0.0133123	3.59297	0.0759221	0.939961	0.994489	-5.28888
SPRYD4	0.0132706	3.67586	0.0999654	0.921005	0.989069	-5.2972
AKAP8L	-0.0132536	4.71628	-0.118838	0.906158	0.986739	-5.38962
BEND4	0.0132319	-0.39495	0.0321291	0.974572	0.996853	-4.87618
MUTYH	-0.0132318	2.99065	-0.10334	0.918349	0.989069	-5.2161
MAP7D1	-0.0131736	6.57063	-0.0672769	0.946787	0.995054	-5.45152
ZNF184	0.0131526	3.84129	0.0678517	0.946333	0.995054	-5.31622
SPRR2D	0.0131485	5.57374	0.0228606	0.981906	0.997477	-5.44653
RFT1	-0.0131348	4.45353	-0.129164	0.898049	0.985397	-5.37515
FOXL2NB	0.0131316	1.05383	0.0531489	0.957949	0.996167	-5.00206
TRIAP1	0.0131036	3.72232	0.0979784	0.92257	0.989069	-5.30933
MTRES1	-0.0130777	2.871	-0.0968707	0.923443	0.989069	-5.20641
SPA17	-0.0130677	1.83804	-0.0705897	0.944171	0.994883	-5.1069
PRKAB1	-0.0130439	4.01747	-0.12453	0.901687	0.986015	-5.3283
ZNF845	0.0130201	4.88632	0.0790681	0.937479	0.993891	-5.40718
ADAMTS15	-0.0130031	1.33651	-0.0284045	0.977519	0.997094	-5.07244
MCCC2	-0.0129724	5.13506	-0.107802	0.914837	0.988357	-5.41995
CD9	-0.0129548	6.55666	-0.0590907	0.953253	0.99544	-5.45162
AUH	0.0129224	3.00885	0.079132	0.937428	0.993891	-5.21636
TXLNGY	-0.0129177	3.3473	-0.00640108	0.994933	0.999014	-5.21885
IFTAP	0.0129177	1.73448	0.0629688	0.950189	0.995106	-5.08359
C7orf26	-0.0128884	3.4686	-0.0817928	0.935329	0.993556	-5.27835
ZNF324B	-0.012881	2.42754	-0.0678911	0.946302	0.995054	-5.15136
GDPD5	0.0128587	3.34441	0.0515608	0.959204	0.996265	-5.26268
CDK5	0.0128431	2.8447	0.0997128	0.921204	0.989069	-5.21078
ZNF25	-0.0128254	4.5012	-0.0699889	0.944645	0.994883	-5.37373
TMEM68	-0.0128253	3.7295	-0.104151	0.91771	0.989069	-5.30235
PKIA	-0.0128167	2.5331	-0.0568197	0.955048	0.99552	-5.18376
KRT33A	-0.0128083	-4.21274	-0.0109114	0.991363	0.998191	-4.66149
ARMC10	0.012803	5.00002	0.061032	0.951719	0.995106	-5.42238
FUNDC1	-0.0127907	3.09413	-0.0718291	0.943192	0.994883	-5.24247
SLC9A6	-0.0127849	5.42166	-0.12442	0.901774	0.986015	-5.4325
FAM217B	-0.0127795	4.63767	-0.102002	0.919402	0.989069	-5.39201
CACNA1I	-0.0127737	0.137295	-0.0322992	0.974437	0.996853	-4.93741
CDC42EP4	-0.0127531	4.44896	-0.0575542	0.954467	0.995478	-5.38754
CD164L2	0.0127455	-0.210855	0.0253203	0.979959	0.997477	-4.90723
AC013394.1	0.012728	4.21165	0.0858042	0.932165	0.992547	-5.34612
PODNL1	-0.0127231	1.37514	-0.050431	0.960097	0.996265	-5.05186
HOMER2	-0.0127064	4.5585	-0.0390047	0.969133	0.996786	-5.39377
CSNK1D	-0.0126982	5.68231	-0.0452755	0.964174	0.996719	-5.44802
PIBF1	-0.0126758	4.41298	-0.0617032	0.951189	0.995106	-5.36753
OTUB1	0.0126741	5.17331	0.10611	0.916168	0.989055	-5.42774
ZNF7	0.0126448	4.36664	0.120634	0.904747	0.98659	-5.36207
GPAT4	0.0126173	6.26242	0.120028	0.905224	0.986739	-5.44914
GPN1	0.0125872	5.01563	0.135185	0.893326	0.984946	-5.41307
ST6GALNAC1	0.0125782	0.254204	0.0300042	0.976253	0.996853	-4.95832
EEF1A1	-0.0125776	13.3112	-0.0687861	0.945595	0.995054	-5.12621
DSTN	-0.0125641	7.35467	-0.0720681	0.943004	0.994883	-5.43432
BSPRY	0.0125432	2.89352	0.0407448	0.967757	0.996786	-5.22338
ZNF397	0.0124937	4.67272	0.0977152	0.922778	0.989069	-5.38903
SPON2	-0.012453	4.0971	-0.0416905	0.967009	0.996786	-5.34565
SLC35G1	-0.0124447	1.85154	-0.07142	0.943515	0.994883	-5.09783
AC007326.4	-0.0124358	4.25005	-0.0941697	0.925571	0.990031	-5.35266
QRICH1	0.0124201	5.94709	0.148771	0.882683	0.983551	-5.44406
CDC42EP3	0.0124039	5.54838	0.0853045	0.932559	0.992547	-5.4388
SMCR8	0.0123953	6.42241	0.10104	0.920159	0.989069	-5.45039
PMS2P3	-0.0123608	2.49507	-0.0650827	0.94852	0.995106	-5.1483
SAE1	0.0123365	6.04861	0.0960877	0.92406	0.989386	-5.45097
MPLKIP	0.0123177	4.0307	0.114717	0.909397	0.987547	-5.3312
CFL1	-0.0122827	8.88851	-0.0731829	0.942123	0.994883	-5.35677
CNOT10	-0.0122597	4.95654	-0.0706902	0.944091	0.994883	-5.41484
SLC31A1	-0.0122344	7.11986	-0.0736809	0.94173	0.994883	-5.43982
BMS1P1	-0.0122165	3.6674	-0.0581008	0.954035	0.995478	-5.29308
SZT2	0.0121974	6.04596	0.0771865	0.938964	0.994357	-5.45133
HIVEP2	0.0121946	6.96951	0.0964668	0.923761	0.98927	-5.44281
UBE4A	-0.0121842	6.78642	-0.176958	0.860674	0.980954	-5.43724
BPNT1	0.0121745	4.09348	0.0669176	0.94707	0.995054	-5.35134
DMBX1	-0.0121742	-1.02205	-0.0288259	0.977185	0.997094	-4.81456
LY6G5B	-0.0121653	1.56356	-0.0428364	0.966102	0.996786	-5.05298
CDC16	0.0121583	5.49021	0.092042	0.927248	0.990711	-5.43726
ARRB2	-0.0121518	5.57698	-0.0449403	0.964439	0.996719	-5.44344
GPAA1	-0.0121477	4.89196	-0.0756444	0.940181	0.994489	-5.41608
TMEM161B	-0.0121352	4.44006	-0.0871838	0.931077	0.992388	-5.37252
IPO5	0.0121213	7.23147	0.113063	0.910698	0.987619	-5.43598
RTN4RL1	0.0121138	-0.174453	0.0357651	0.971695	0.996786	-4.91275
TMTC4	0.01211	3.51073	0.0607549	0.951938	0.995145	-5.27541
PLCD3	0.012096	3.6235	0.0321633	0.974545	0.996853	-5.30816
ADAM17	0.0120876	6.53784	0.108754	0.914088	0.988306	-5.44933
NSUN2	-0.0120531	6.1528	-0.106112	0.916166	0.989055	-5.45031
SLC29A4	-0.0120279	1.13797	-0.0510319	0.959622	0.996265	-5.02356
MTF1	-0.0120187	5.67926	-0.0391043	0.969054	0.996786	-5.44897
AL121899.2	-0.0120105	4.1778	-0.0230441	0.98176	0.997477	-5.36142
KIAA2026	-0.0119843	5.84562	-0.113575	0.910295	0.987619	-5.44601
TC2N	0.011984	6.43272	0.0594344	0.952982	0.99544	-5.45344
WDR43	0.0119649	6.19693	0.0793698	0.937241	0.993885	-5.45257
GCSAML-AS1	-0.0119608	2.46488	-0.0680388	0.946185	0.995054	-5.16582
C12orf76	0.0119323	2.78386	0.075189	0.94054	0.994489	-5.18846
KLHDC2	-0.0118959	5.08677	-0.0682358	0.946029	0.995054	-5.41754
GUCA1B	-0.0118916	-0.225238	-0.0428283	0.966109	0.996786	-4.88432
OXSM	0.0118668	2.76323	0.0726529	0.942542	0.994883	-5.19215
TMEM25	0.0118447	1.56141	0.0524939	0.958467	0.996265	-5.07211
HLX	0.011818	2.9914	0.0493672	0.960938	0.996265	-5.22624
CSRP2	-0.011806	3.62618	-0.0362457	0.971315	0.996786	-5.31138
SPAG9	0.0117601	7.44329	0.124945	0.901361	0.985935	-5.42831
DECR2	0.0117162	1.91637	0.0634007	0.949848	0.995106	-5.1053
TEX9	-0.0117006	3.6657	-0.0548186	0.956629	0.9959	-5.2936
FKBP10	-0.0116951	5.66613	-0.0353898	0.971992	0.996786	-5.44708
DNAJC2	-0.0116883	4.61393	-0.101703	0.919637	0.989069	-5.38974
PDCD6IPP2	0.0116843	1.52788	0.0178301	0.985887	0.997477	-5.06435
PEX2	-0.0116828	5.34238	-0.0824981	0.934773	0.993371	-5.43318
SENP2	-0.0116675	5.08629	-0.0737941	0.941641	0.994883	-5.42102
ZNRD1ASP	0.0116308	3.2335	0.0723308	0.942796	0.994883	-5.24805
PTPN4	-0.0116231	5.60774	-0.0752626	0.940482	0.994489	-5.44299
ACSS2	-0.0116055	4.78042	-0.0909277	0.928126	0.990969	-5.40395
TACC1	-0.0115947	7.82412	-0.0835608	0.933935	0.993199	-5.41608
TBXAS1	-0.011588	5.28383	-0.0497333	0.960649	0.996265	-5.43132
DPY19L2	-0.0115652	1.06357	-0.0464219	0.963267	0.99651	-5.0111
CUL4A	0.0115652	6.43109	0.130323	0.897139	0.985074	-5.44747
CEP170P1	-0.0115191	0.629171	-0.0326747	0.97414	0.996853	-4.95674
ARL6IP4	-0.011508	5.78242	-0.114794	0.909338	0.987547	-5.44613
ILF3	-0.0114764	7.0494	-0.0833744	0.934082	0.993199	-5.44254
DDOST	-0.0114523	7.58116	-0.0828609	0.934487	0.993302	-5.42482
SPICE1	0.0114256	3.45869	0.0609308	0.951799	0.995106	-5.26602
SOS2	-0.0114193	6.01189	-0.117486	0.907221	0.986866	-5.4481
MAGED2	-0.011385	6.56839	-0.0909951	0.928073	0.990969	-5.45056
MECR	0.0113805	2.76306	0.0832153	0.934207	0.993199	-5.20374
PAK3	-0.0113668	1.49641	-0.0335298	0.973464	0.996853	-5.05752
UBE2Q1	0.0113547	5.73781	0.101134	0.920085	0.989069	-5.44633
GSG1	0.0113459	1.5807	0.0591623	0.953197	0.99544	-5.05372
AK3	-0.0113353	6.01847	-0.0780696	0.938267	0.994146	-5.45221
AC093323.1	0.011323	3.29275	0.0705611	0.944193	0.994883	-5.25308
COL4A2	-0.0113119	9.50091	-0.0409932	0.96756	0.996786	-5.33546
ZNF451	0.0112742	6.70137	0.118163	0.906689	0.986866	-5.44697
DIAPH2	-0.0112501	5.76073	-0.0913311	0.927808	0.990939	-5.44642
ZBTB14	-0.0112489	4.54277	-0.0960575	0.924084	0.989386	-5.38413
TMEM125	0.011238	1.1056	0.0298108	0.976406	0.996853	-5.04624
AC026403.1	-0.0111848	5.53263	-0.0529809	0.958082	0.996184	-5.44443
ARRDC3	0.011179	7.62229	0.0653236	0.948329	0.995106	-5.42549
LGI2	-0.0111517	3.45278	-0.0242815	0.980781	0.997477	-5.28285
MMD	0.0111364	3.7281	0.0768166	0.939255	0.994435	-5.30418
USP54	0.0111206	4.08161	0.06896	0.945457	0.995054	-5.34029
ZNF283	0.0110918	3.72239	0.0477678	0.962203	0.996265	-5.29889
CTDSPL2	-0.0110737	6.04794	-0.102098	0.919326	0.989069	-5.4496
PPP2R5A	-0.0110556	5.77174	-0.103704	0.918062	0.989069	-5.44689
CAPZA1	0.0110541	8.13524	0.0848673	0.932904	0.992716	-5.39961
MFN1	-0.0110284	6.15545	-0.0707463	0.944047	0.994883	-5.45313
ERH	-0.0110281	5.67529	-0.0893025	0.929407	0.991562	-5.4456
NBAS	-0.0110258	6.44702	-0.0789131	0.937601	0.993898	-5.45208
ANKRD36C	0.0110203	5.09712	0.0514259	0.959311	0.996265	-5.41054
NEK8	-0.011004	1.76904	-0.057299	0.954669	0.995478	-5.09448
COASY	0.0109997	4.79127	0.081168	0.935822	0.993611	-5.40299
CDCA8	0.0109764	2.9668	0.0407803	0.967729	0.996786	-5.22604
GFI1B	0.0109761	-0.552617	0.0375125	0.970313	0.996786	-4.84644
LGALS9	-0.0109613	5.43654	-0.0307855	0.975635	0.996853	-5.44467
C11orf54	-0.0109205	4.54496	-0.054106	0.957193	0.996029	-5.3873
SAFB2	0.0109057	4.86812	0.0639286	0.949431	0.995106	-5.4095
ZNF552	-0.0108229	3.32931	-0.0993253	0.92151	0.989069	-5.25213
FHDC1	0.0107688	3.42264	0.0421507	0.966645	0.996786	-5.27811
ZNF675	-0.0107661	3.98126	-0.104406	0.917509	0.989069	-5.3262
ADGRG1	-0.0107616	4.40285	-0.0364606	0.971145	0.996786	-5.3854
COPG1	0.0107367	7.3528	0.116394	0.908079	0.98738	-5.43044
CDKN2D	-0.0107192	3.02822	-0.0742515	0.94128	0.994883	-5.22136
PTBP2	0.0106793	3.9069	0.065825	0.947933	0.995106	-5.31179
POU2F1	0.0106332	5.7284	0.0744498	0.941123	0.994883	-5.44375
SLK	-0.0106239	7.68703	-0.0571611	0.954778	0.995478	-5.42485
SLC35B2	0.0106207	4.30801	0.0984955	0.922163	0.989069	-5.36354
ANKRD20A3P	0.0106195	0.221048	0.0399498	0.968385	0.996786	-4.94026
VIM	0.010604	10.7666	0.0624012	0.950638	0.995106	-5.25971
STAU2	0.0105577	5.34971	0.0969621	0.923371	0.989069	-5.43351
SLC25A10	-0.0105097	2.24056	-0.0451942	0.964238	0.996719	-5.15873
AFAP1	0.0104366	5.28873	0.0618182	0.951098	0.995106	-5.43146
C12orf65	-0.0104225	4.41211	-0.144966	0.885661	0.984256	-5.36259
LHFPL6	-0.0104116	4.77462	-0.0515963	0.959176	0.996265	-5.40275
ZNF271P	0.0104056	4.65902	0.0714109	0.943522	0.994883	-5.3913
THAP11	0.0103974	4.51081	0.0795598	0.937091	0.993885	-5.38544
CMAS	-0.0103763	4.88801	-0.0872471	0.931028	0.992388	-5.41035
PSMD1	0.0103694	7.31535	0.0856591	0.93228	0.992547	-5.43345
NFATC2	-0.0103425	5.95121	-0.0521884	0.958708	0.996265	-5.45247
EMB	0.0103062	7.25311	0.0544788	0.956898	0.995981	-5.43956
ARMCX6	0.0102357	3.36703	0.0646762	0.948841	0.995106	-5.26576
SPRED3	-0.0102308	1.00045	-0.0301044	0.976174	0.996853	-5.02004
MEGF6	0.0102236	4.50334	0.0317994	0.974833	0.996853	-5.38126
PAGR1	0.0101939	4.25123	0.118984	0.906044	0.986739	-5.35489
IRF5	-0.0101682	4.54045	-0.0572794	0.954685	0.995478	-5.3882
TSPAN9	-0.0101675	5.00852	-0.0454895	0.964004	0.99669	-5.41777
MRPL30	0.0101416	5.00586	0.0731743	0.94213	0.994883	-5.41584
NUDT17	0.0101341	0.267085	0.0506264	0.959943	0.996265	-4.94824
RAD23A	-0.010131	5.0293	-0.0726992	0.942505	0.994883	-5.42408
ZFP30	-0.0101229	4.02247	-0.0549949	0.95649	0.995859	-5.33179
AC068630.1	0.0101081	1.88792	0.0455539	0.963953	0.99669	-5.08994
FBXO48	-0.0100818	2.07989	-0.0508371	0.959776	0.996265	-5.10779
EZR	0.0100786	7.65388	0.0480856	0.961952	0.996265	-5.42214
ZFR	0.0100721	6.83494	0.108678	0.914147	0.988306	-5.44532
SUPV3L1	0.0100617	4.3474	0.0759436	0.939944	0.994489	-5.36541
MRPS28	-0.0100459	3.80435	-0.0930147	0.926481	0.990263	-5.32049
NSUN4	0.0100419	4.28163	0.0901874	0.92871	0.991222	-5.36637
SIAH2	-0.0100403	4.96133	-0.0626722	0.950424	0.995106	-5.4191
NOL7	0.0100252	5.13635	0.102268	0.919192	0.989069	-5.42276
FDX1	-0.0100146	4.83958	-0.0534218	0.957733	0.996064	-5.40426
ZNF623	-0.0100125	4.90478	-0.0781812	0.938179	0.994146	-5.40999
GIGYF1	0.00993694	4.99102	0.052028	0.958835	0.996265	-5.41568
RAD23B	-0.0099291	7.51846	-0.0712802	0.943626	0.994883	-5.42648
PSMD4	-0.00991057	6.40963	-0.0713616	0.943561	0.994883	-5.45245
PI4KA	-0.00989043	6.27797	-0.0730284	0.942245	0.994883	-5.45291
MTA1	-0.00988921	4.16821	-0.0500077	0.960432	0.996265	-5.34998
NSFP1	0.00987941	3.49228	0.035059	0.972254	0.996786	-5.28022
NIBAN3	0.00987852	2.98861	0.0493071	0.960986	0.996265	-5.2205
NRL	0.00987593	0.396306	0.0388693	0.96924	0.996786	-4.96873
EFNB2	0.00984396	4.42105	0.0385357	0.969504	0.996786	-5.3811
FAM3C	-0.00982211	6.086	-0.0623821	0.950653	0.995106	-5.45289
MYO15B	-0.00980922	4.02422	-0.0345619	0.972647	0.996786	-5.33276
EXOSC2	0.00980344	4.21978	0.0781424	0.938209	0.994146	-5.35897
PPP1CB	-0.00978646	8.53971	-0.0770251	0.939091	0.994431	-5.37816
CPLANE1	-0.00978465	5.07951	-0.070349	0.944361	0.994883	-5.4195
HBS1L	-0.00973282	6.04727	-0.0873507	0.930946	0.992388	-5.45117
PSMD12	0.00971042	6.17581	0.0757438	0.940102	0.994489	-5.45267
SCAF1	0.00970605	4.07167	0.0357977	0.97167	0.996786	-5.3533
PPP5D1	0.00969919	1.14754	0.0458616	0.96371	0.996631	-5.02002
CWC25	-0.00968231	4.19423	-0.0873119	0.930976	0.992388	-5.35537
PRMT5	-0.00964134	5.10272	-0.0512143	0.959478	0.996265	-5.42898
MAPKAPK2	-0.00963767	7.11669	-0.0621321	0.95085	0.995106	-5.44261
WRAP73	-0.00961544	3.52399	-0.0872175	0.931051	0.992388	-5.28512
KMT2C	0.00961189	7.68685	0.0812606	0.935749	0.993611	-5.42373
AC092474.1	-0.00955084	0.672238	-0.0429504	0.966012	0.996786	-4.96445
PCK2	-0.00953364	5.00529	-0.0800645	0.936693	0.993885	-5.42033
CLK2	-0.0095299	4.21111	-0.0684892	0.945829	0.995054	-5.35342
ANKLE1	-0.00947408	1.5123	-0.0447621	0.96458	0.996719	-5.05343
ZNF483	0.00946383	3.55926	0.0568042	0.95506	0.99552	-5.27937
ZNF880	-0.00945324	3.54754	-0.0679836	0.946228	0.995054	-5.28478
TP53TG5	0.00944601	0.104005	0.0369267	0.970777	0.996786	-4.92086
MVB12B	0.00944168	4.76649	0.0580353	0.954087	0.995478	-5.39287
ZNF576	0.00943947	2.53638	0.0630276	0.950143	0.995106	-5.17476
ZBTB40	0.0094316	5.31011	0.0652207	0.948411	0.995106	-5.43256
CYTH1	-0.00940785	6.97977	-0.0641775	0.949235	0.995106	-5.44566
MICA	-0.00939502	3.81715	-0.0683897	0.945908	0.995054	-5.31542
FIP1L1	-0.00936341	5.27273	-0.0554972	0.956093	0.995859	-5.43414
ATR	0.00934029	6.53885	0.0648885	0.948673	0.995106	-5.45274
RPS5	0.0093136	8.0651	0.0509484	0.959688	0.996265	-5.40249
EPS8L2	-0.00928773	4.59817	-0.0438124	0.965331	0.996786	-5.38982
BICD2	-0.00926271	6.99164	-0.0517467	0.959057	0.996265	-5.44472
PPP1R18	-0.0092424	6.57502	-0.0389231	0.969197	0.996786	-5.45265
WDR48	0.009235	5.66674	0.0553179	0.956235	0.995859	-5.44541
USHBP1	0.00922639	1.46621	0.0421471	0.966648	0.996786	-5.04892
DDAH2	0.00921856	4.54653	0.0618626	0.951063	0.995106	-5.38788
AC139495.1	0.00921494	-1.65389	0.0085656	0.99322	0.998692	-4.76598
KCNS2	-0.0092064	-0.070006	-0.0233484	0.98152	0.997477	-4.91794
GNRHR	0.00917773	0.575951	0.0227405	0.982001	0.997477	-4.96735
COL13A1	-0.00912462	2.11714	-0.0244775	0.980626	0.997477	-5.11472
KCNS1	0.00911637	0.56196	0.0366481	0.970997	0.996786	-4.95527
SLC4A7	0.0091026	6.78573	0.0612968	0.95151	0.995106	-5.45009
WDR5B	-0.00908465	3.14258	-0.0570674	0.954852	0.995485	-5.24086
DHRSX	-0.0090753	3.89048	-0.0717242	0.943275	0.994883	-5.3257
ZNF18	0.00905954	3.52975	0.0665958	0.947325	0.995054	-5.28291
RPUSD2	0.00904294	3.04797	0.0612585	0.95154	0.995106	-5.22928
CREB1	0.0090418	6.59454	0.104172	0.917694	0.989069	-5.44921
LSM7	0.00903309	3.58228	0.0713242	0.943591	0.994883	-5.30106
DNAJC3	0.00902828	7.78963	0.0776607	0.938589	0.994174	-5.41904
KCNT2	0.00895614	0.700407	0.0280239	0.97782	0.997146	-4.97811
KHDRBS1	-0.00895541	6.96905	-0.0584706	0.953743	0.995478	-5.4466
SLC25A36	-0.00894538	5.43531	-0.0652664	0.948374	0.995106	-5.43443
NDUFA10	-0.00894073	5.78493	-0.0708921	0.943932	0.994883	-5.4488
TMEM117	0.00892615	3.8859	0.0426776	0.966228	0.996786	-5.33537
