## SupplementalTable5_DEGs_microbiomeClusters for "Multi-omic profiling of cutaneous leishmaniasis infections reveals microbiota-driven mechanisms underlying disease severity" (part 2 of 2)

### Sheet: SupplementalTable5_DEGs_microbi (continued)
Supplemental Table 5. Differential gene expression (DGE) analysis was performed between patients the microbiome clusters M4, M5, M6, M7 vs. M0. DEG analysis was carried out by linear modeling using limma, intercepting the M4/M5/M6/M7 cluster to M0. Correction for multiple testing was performed with using Benjamini-Hochberg FDR testing.
CAMTA1	0.00891915	3.86582	0.0665643	0.947349	0.995054	-5.31551
CD200	0.00891737	3.19886	0.0469585	0.962843	0.996265	-5.25227
CARD14	0.0089081	3.97274	0.0527284	0.958281	0.996265	-5.33342
PRRX1	-0.00889334	8.02041	-0.0347589	0.972491	0.996786	-5.4126
KRT80	-0.00888021	6.12953	-0.0219968	0.982589	0.997477	-5.45499
ZNF776	0.00888	4.88738	0.0962932	0.923898	0.989354	-5.40361
TMED7-TICAM2	-0.00887146	4.61537	-0.0565296	0.955277	0.995625	-5.3957
ZNF32	0.0088501	3.7965	0.0420079	0.966758	0.996786	-5.31575
RECQL5	-0.00884997	3.82654	-0.0562724	0.95548	0.995655	-5.32973
AKAP10	-0.0088449	5.40689	-0.0881629	0.930305	0.992245	-5.4342
ZFP62	0.00884129	4.41425	0.0571495	0.954787	0.995478	-5.37088
DELE1	-0.00883915	4.97693	-0.0853858	0.932495	0.992547	-5.41269
SNRNP35	-0.00883774	3.442	-0.0625101	0.950552	0.995106	-5.28112
AC114878.2	-0.00883124	-0.465415	-0.0279568	0.977873	0.997146	-4.85531
MGLL	0.00881833	6.13667	0.049676	0.960694	0.996265	-5.45419
CLNS1A	-0.00879893	5.95999	-0.0699229	0.944697	0.994883	-5.45231
ATP8B1	-0.00879282	5.16832	-0.0377781	0.970103	0.996786	-5.42548
ZNF660	0.00877488	1.96798	0.0296103	0.976565	0.996853	-5.0991
PNMA2	0.00876403	1.54568	0.0268804	0.978725	0.997477	-5.0462
STK39	0.0087585	5.08892	0.0670917	0.946933	0.995054	-5.41894
CMPK1	0.00875695	7.5408	0.0813768	0.935657	0.993611	-5.42676
KDM6A	-0.00873966	5.56897	-0.0496833	0.960689	0.996265	-5.44509
CUL5	0.00872189	6.23653	0.0701837	0.944491	0.994883	-5.45316
KBTBD6	-0.00871389	3.8164	-0.0498297	0.960573	0.996265	-5.31481
LIMD1	0.00870964	6.40066	0.0605898	0.952069	0.995189	-5.45354
MLH3	-0.00868574	4.66038	-0.0469238	0.96287	0.996265	-5.39859
PARK7	-0.00867096	6.39996	-0.087575	0.930769	0.992368	-5.45147
KRT86	0.00867025	-1.14486	0.015629	0.987629	0.997477	-4.79863
PGAP1	0.00866808	4.73827	0.0559378	0.955745	0.99581	-5.40503
DHX35	-0.00865102	3.53843	-0.0609913	0.951752	0.995106	-5.28805
CNPY4	0.00864373	3.1489	0.0501756	0.960299	0.996265	-5.23062
COX19	0.00862649	3.87044	0.0561318	0.955591	0.995711	-5.31211
HSD17B1	0.0086161	3.38383	0.0443336	0.964918	0.996786	-5.27229
TIMM8B	0.00858557	4.61352	0.038951	0.969175	0.996786	-5.39634
USP25	0.00858185	6.49294	0.0736091	0.941787	0.994883	-5.45215
FMO4	-0.00856959	1.79796	-0.0298578	0.976369	0.996853	-5.0897
DPH6	-0.00856154	3.09652	-0.0486809	0.961481	0.996265	-5.23213
NOP16	-0.00855701	3.85362	-0.0476832	0.96227	0.996265	-5.3291
AC139795.1	0.00853661	1.04702	0.0403632	0.968058	0.996786	-5.00578
SLIT2	-0.00851166	4.12676	-0.0262029	0.979261	0.997477	-5.34363
POLR2I	0.00850988	3.22549	0.0629383	0.950213	0.995106	-5.25849
PAM	0.00849452	7.0342	0.0478726	0.96212	0.996265	-5.44466
SCYL1	0.00848925	5.6137	0.0649245	0.948645	0.995106	-5.44493
PHF6	0.00848889	5.23366	0.0707169	0.94407	0.994883	-5.42803
IRF2BPL	0.00846994	5.52455	0.0584901	0.953728	0.995478	-5.44423
SLC15A1	0.00846701	3.62826	0.0171607	0.986417	0.997477	-5.32325
SLC4A2	-0.0084638	5.65009	-0.0351962	0.972145	0.996786	-5.44731
KCNV1	0.00845603	1.43394	0.044068	0.965128	0.996786	-5.04609
CKAP2L	-0.00845365	3.6112	-0.0285383	0.977413	0.997094	-5.28862
TMEM51	0.00844559	4.02272	0.037161	0.970591	0.996786	-5.34205
RPL19	0.00844425	9.60609	0.0654654	0.948217	0.995106	-5.32005
APELA	-0.00843778	1.21863	-0.0283355	0.977573	0.997094	-5.02849
PPP2R1A	0.00843327	6.80438	0.0664608	0.947431	0.995079	-5.44759
CPT1C	-0.0084308	1.86464	-0.0320147	0.974662	0.996853	-5.10033
RCC1L	-0.0084302	4.75866	-0.0776666	0.938585	0.994174	-5.40639
SLC7A4	0.00837078	-2.78538	0.0148103	0.988277	0.997566	-4.71613
PTCD1	-0.00831959	3.3782	-0.04053	0.967926	0.996786	-5.26519
PARD3	-0.00828958	5.21225	-0.030336	0.975991	0.996853	-5.4346
MBNL2	-0.00828218	6.54614	-0.0483807	0.961718	0.996265	-5.45291
ZNF408	0.00826179	2.76556	0.0547249	0.956703	0.9959	-5.20451
SGSM1	-0.00822548	0.734246	-0.0191262	0.984861	0.997477	-5.00244
RIC1	-0.00818185	6.68702	-0.0863694	0.93172	0.992489	-5.4494
FAM98A	-0.00817596	4.91941	-0.0551499	0.956367	0.995859	-5.41739
COP1	0.00817315	5.99917	0.0690935	0.945352	0.995054	-5.45174
CDR2L	-0.00816917	2.2091	-0.0256877	0.979669	0.997477	-5.12621
CMKLR1	-0.00816785	6.69222	-0.0314693	0.975094	0.996853	-5.45109
CYREN	-0.00816528	4.79403	-0.0619642	0.950983	0.995106	-5.40717
TDRKH	-0.00815402	3.33843	-0.0461852	0.963454	0.996514	-5.26694
FDPS	0.00811759	6.22448	0.0594493	0.95297	0.99544	-5.45375
RNLS	-0.00811713	2.22832	-0.0485223	0.961606	0.996265	-5.14351
WDR5	-0.00811334	4.5766	-0.0609889	0.951753	0.995106	-5.39237
TUT1	-0.00807826	3.10922	-0.0600289	0.952512	0.995409	-5.23099
ATP11C	0.00805598	6.18765	0.065873	0.947895	0.995106	-5.45315
CCDC15	0.00805124	2.09924	0.0583419	0.953845	0.995478	-5.1235
SYF2	0.0080414	5.54697	0.0592713	0.953111	0.99544	-5.44288
GEMIN6	0.00801819	3.51617	0.0471633	0.962681	0.996265	-5.28452
GEMIN8	0.00799157	2.50177	0.0536026	0.95759	0.996064	-5.17681
SLC25A13	0.0079623	4.74379	0.0538613	0.957386	0.996029	-5.40036
CLIC3	0.00794987	2.41425	0.0202873	0.983942	0.997477	-5.18025
CWC22	0.00794562	4.99933	0.076312	0.939654	0.994489	-5.41721
ZRANB1	0.00794423	6.13078	0.0398343	0.968477	0.996786	-5.45428
FBXW11	0.00793666	6.39902	0.0688283	0.945561	0.995054	-5.4531
RPSAP36	0.00789723	-0.427385	0.0233772	0.981497	0.997477	-4.85509
SCP2	0.00787078	6.75276	0.0495066	0.960828	0.996265	-5.45011
SPTBN4	0.00786694	-1.44392	0.0173038	0.986303	0.997477	-4.80508
PPP1R12C	-0.00786441	4.94602	-0.0354697	0.971929	0.996786	-5.41192
TM9SF4	0.00786057	5.7115	0.0641814	0.949231	0.995106	-5.44872
CUL9	-0.00785835	5.1675	-0.0538606	0.957386	0.996029	-5.42497
NONOP2	0.00781603	0.718258	0.0306584	0.975735	0.996853	-4.97237
TXNRD1	0.00779488	7.12087	0.0515042	0.959249	0.996265	-5.44252
MORN3	-0.00777122	1.67077	-0.043515	0.965566	0.996786	-5.07772
SPTSSA	-0.00777059	5.38721	-0.0375888	0.970253	0.996786	-5.4374
UBE2D1	-0.00771178	5.38322	-0.0481791	0.961878	0.996265	-5.43875
RETSAT	-0.0077098	5.38143	-0.0521763	0.958718	0.996265	-5.44031
TIMM8A	-0.00770584	2.15504	-0.0430174	0.965959	0.996786	-5.13264
BLACAT1	0.00767949	0.194077	0.0161205	0.98724	0.997477	-4.92099
EPC1	-0.00767243	5.4447	-0.0720884	0.942987	0.994883	-5.43704
FEM1C	-0.00766062	5.75916	-0.0551291	0.956384	0.995859	-5.44838
NSD1	-0.00765608	7.43739	-0.102379	0.919105	0.989069	-5.42898
SDR42E1	0.00764423	4.22423	0.0228663	0.981901	0.997477	-5.3654
HMGN2P46	0.00763972	1.60002	0.0302876	0.976029	0.996853	-5.05699
CIB2	-0.00763437	1.81433	-0.0281687	0.977705	0.997094	-5.10148
RIN2	-0.00763158	6.83011	-0.0510046	0.959644	0.996265	-5.44809
UPF1	0.00758936	5.99566	0.0536036	0.95759	0.996064	-5.45305
HGSNAT	-0.00757166	5.24414	-0.0518216	0.958998	0.996265	-5.42734
VCPIP1	0.00757057	7.36369	0.0533221	0.957812	0.996085	-5.43636
UBE2E3	0.00756098	4.74863	0.0714222	0.943513	0.994883	-5.39765
LRRC69	-0.00755547	0.990844	-0.0285778	0.977382	0.997094	-4.99253
MYO9B	-0.00754075	7.50657	-0.0408444	0.967678	0.996786	-5.43232
PPP1CC	-0.0074941	7.46426	-0.0796753	0.937	0.993885	-5.42864
IARS2	-0.00746049	6.69038	-0.0802869	0.936517	0.993885	-5.44935
AL159163.1	0.00745551	-0.664924	0.0215518	0.982941	0.997477	-4.8659
EEF1A1P5	0.00739835	3.42551	0.0273424	0.978359	0.997464	-5.28076
TRIP4	-0.00736871	4.52249	-0.0424273	0.966426	0.996786	-5.38338
ZBTB9	-0.0073369	2.83981	-0.049959	0.960471	0.996265	-5.21487
PRRG4	0.0073195	5.05123	0.0292355	0.976861	0.996886	-5.42869
FAM133DP	-0.00726286	-0.750342	-0.011825	0.99064	0.997924	-4.82045
PSMD2	0.00726001	7.65211	0.044691	0.964636	0.996719	-5.4239
MAP2K1	-0.00724569	5.96021	-0.0581868	0.953967	0.995478	-5.45191
IGKV1D-13	0.00722395	0.302607	0.00345459	0.997265	0.99937	-4.90486
CHRNE	0.0072153	0.776302	0.0203107	0.983924	0.997477	-4.97405
ARHGEF38	0.00716835	-0.176722	0.0219859	0.982598	0.997477	-4.88441
TCEAL9	-0.00713032	4.69394	-0.0255997	0.979738	0.997477	-5.39323
CXXC1	0.00712357	4.56951	0.0556525	0.95597	0.995851	-5.393
ZNF232	-0.00710764	2.16926	-0.0263155	0.979172	0.997477	-5.11882
GALR1	0.00709314	0.245442	0.0277357	0.978048	0.997265	-4.92482
PPP6R1	0.00709256	6.35207	0.035306	0.972059	0.996786	-5.45457
SCRN3	-0.00708734	4.01316	-0.0640963	0.949299	0.995106	-5.33521
INPP5F	-0.00707849	4.73713	-0.0651459	0.94847	0.995106	-5.40635
LYSMD4	-0.00707208	3.05986	-0.0409054	0.96763	0.996786	-5.22028
COIL	-0.00706641	4.05416	-0.0696397	0.944921	0.994883	-5.34266
ALDH3B1	0.007066	4.24808	0.0353403	0.972031	0.996786	-5.37326
RYR3	0.00701339	1.66359	0.0301115	0.976168	0.996853	-5.06635
RPRD1A	-0.00700866	5.50364	-0.0629596	0.950197	0.995106	-5.4418
KDM2A	-0.00696854	7.10201	-0.0484864	0.961635	0.996265	-5.4438
SIGLEC8	0.00696088	1.83748	0.0157819	0.987508	0.997477	-5.09537
TMEM248	0.00694894	6.85249	0.0995054	0.921368	0.989069	-5.44553
CEP97	0.0069275	4.79193	0.0490521	0.961188	0.996265	-5.40328
WLS	-0.00691644	5.04119	-0.0335154	0.973475	0.996853	-5.42462
RNF216	-0.00691223	5.99477	-0.0816753	0.935422	0.993556	-5.45057
DUX4L50	-0.00689711	-0.485333	-0.0218841	0.982679	0.997477	-4.86679
EMC2	0.00688098	5.17932	0.0588243	0.953464	0.99544	-5.42921
FGFR3	0.00687952	4.87093	0.0138781	0.989015	0.997566	-5.43085
SLC66A3	-0.00686307	5.19721	-0.0346636	0.972567	0.996786	-5.43289
TTLL12	-0.00684062	4.55092	-0.0317293	0.974888	0.996853	-5.39779
KRIT1	0.00683786	5.16991	0.0473753	0.962513	0.996265	-5.42584
TPSB2	-0.00680423	3.91756	-0.0138076	0.989071	0.997566	-5.35732
RIMS2	-0.00680043	0.773908	-0.0226588	0.982065	0.997477	-4.979
PER1	0.00675347	4.94012	0.0169014	0.986622	0.997477	-5.40756
CHRNG	-0.00675258	2.11441	-0.0382008	0.969769	0.996786	-5.11451
ZNF83	-0.00675237	4.63433	-0.0470499	0.962771	0.996265	-5.38826
SUMF1	0.00671613	5.11345	0.0379569	0.969962	0.996786	-5.42689
EAPP	0.00670478	4.95739	0.0432555	0.965771	0.996786	-5.41528
HOXA5	-0.00670386	-0.471394	-0.0137455	0.98912	0.997566	-4.86817
KCTD12	0.00669916	8.32264	0.0362181	0.971337	0.996786	-5.39007
ACOT11	0.00668193	4.09511	0.0368876	0.970807	0.996786	-5.34376
GNB2	-0.00666677	6.60655	-0.0367989	0.970878	0.996786	-5.45176
WHAMM	-0.00665554	4.01287	-0.0448165	0.964537	0.996719	-5.33309
ASF1A	0.00664187	4.65748	0.0398897	0.968433	0.996786	-5.39649
ZNF341	-0.00660198	1.43591	-0.038371	0.969634	0.996786	-5.06888
UBE2B	-0.00658256	5.05145	-0.0386947	0.969378	0.996786	-5.41636
ZC3H11B	0.00657726	-0.938752	0.0185371	0.985327	0.997477	-4.81672
HOOK1	-0.00655583	4.69144	-0.0230135	0.981785	0.997477	-5.40306
RBM25	-0.00654464	6.47742	-0.0708636	0.943954	0.994883	-5.45257
LARGE1	-0.00654153	4.25661	-0.0364134	0.971183	0.996786	-5.35792
NPAT	-0.00653812	5.9428	-0.0610852	0.951677	0.995106	-5.45157
TSEN54	0.00651766	3.89305	0.032154	0.974552	0.996853	-5.32
SPHK2	-0.00649942	2.69791	-0.0363252	0.971252	0.996786	-5.19195
RPUSD4	-0.00649426	4.08889	-0.0587408	0.95353	0.99544	-5.34812
WBP4	0.00648874	3.93071	0.0657004	0.948032	0.995106	-5.32292
CDIPT	-0.00648601	5.13415	-0.04803	0.961996	0.996265	-5.42931
USP34	0.00648255	8.0555	0.0457384	0.963808	0.996631	-5.41145
WDR49	0.00647584	0.771997	0.02051	0.983766	0.997477	-4.9791
ADAMTS6	-0.00647035	2.38458	-0.0282248	0.977661	0.997094	-5.14384
ASB16	-0.0064632	0.0261526	-0.0187779	0.985137	0.997477	-4.92105
MC1R	0.00643545	1.83196	0.0346937	0.972543	0.996786	-5.08782
KEAP1	-0.00642992	5.58545	-0.0545493	0.956842	0.995981	-5.44687
ZNF771	-0.00642671	0.756617	-0.0353947	0.971988	0.996786	-4.98312
TANGO6	-0.00638693	4.72108	-0.0547904	0.956652	0.9959	-5.39685
RAMACL	0.00638029	-0.0887076	0.0137583	0.98911	0.997566	-4.91224
RNF122	-0.0063092	2.66222	-0.0346572	0.972572	0.996786	-5.18602
XPA	0.00630692	3.51993	0.0496428	0.960721	0.996265	-5.28353
PPP1R3F	0.00629294	1.3637	0.0302367	0.976069	0.996853	-5.05579
DHPS	-0.00628176	3.80289	-0.0555932	0.956017	0.995851	-5.32376
SNRNP70	-0.00627977	5.9646	-0.0351924	0.972148	0.996786	-5.4536
ZSCAN12P1	-0.00627946	-0.822893	-0.01394	0.988966	0.997566	-4.83912
AGK	0.00626146	5.13232	0.0543358	0.957011	0.996029	-5.42098
WASH8P	-0.00620531	3.42122	-0.0197623	0.984358	0.997477	-5.28047
HTN3	-0.00619783	0.965013	-0.0294586	0.976685	0.996853	-4.9898
NEDD4	-0.00619494	6.85326	-0.0357049	0.971743	0.996786	-5.45094
NHP2	0.00618355	4.56736	0.0450079	0.964385	0.996719	-5.39552
SMIM10L1	0.00617649	4.06856	0.0680828	0.94615	0.995054	-5.3411
ZNRF1	0.00616894	4.20319	0.0294265	0.97671	0.996853	-5.35799
PHACTR2	0.00615826	7.06324	0.0527617	0.958255	0.996265	-5.44341
STARD8	0.00612109	4.81913	0.0345095	0.972689	0.996786	-5.4006
CDK16	-0.00611978	4.87535	-0.0394247	0.968801	0.996786	-5.41475
WASF1	0.00608542	1.71518	0.0237288	0.981219	0.997477	-5.07779
TBL2	-0.00607871	4.83503	-0.0585748	0.953661	0.995478	-5.40749
LDHA	-0.00607516	9.57989	-0.0237631	0.981192	0.997477	-5.325
CASQ2	-0.00606274	-1.85566	-0.010069	0.99203	0.998326	-4.76453
MRPS30	-0.0060597	5.10248	-0.0470152	0.962798	0.996265	-5.42627
ARMCX2	-0.00604711	3.05465	-0.0215645	0.982931	0.997477	-5.23719
ITPRID2	0.00603359	7.61635	0.0317816	0.974847	0.996853	-5.42506
PRKCI	-0.0060242	5.58112	-0.035044	0.972266	0.996786	-5.44618
SCFD1	0.00600897	6.19237	0.0361149	0.971419	0.996786	-5.45464
IFT80	-0.00598995	4.5606	-0.0403707	0.968052	0.996786	-5.3815
CDK4	0.00596431	5.4426	0.0426705	0.966234	0.996786	-5.44134
CBWD5	-0.00595276	4.24045	-0.0342582	0.972887	0.996848	-5.35087
GPSM3	-0.00594666	4.81549	-0.023759	0.981195	0.997477	-5.40853
PIK3IP1	0.00593092	6.20155	0.0260638	0.979371	0.997477	-5.45494
HDC	0.00592457	1.19397	0.0176185	0.986054	0.997477	-5.03455
CAVIN1	-0.00591808	7.78954	-0.0328657	0.973989	0.996853	-5.41828
RNPS1	0.00591798	5.733	0.0422426	0.966572	0.996786	-5.44989
PDGFRB	-0.00590853	7.86938	-0.0253418	0.979942	0.997477	-5.42214
TSTD3	0.00584038	3.27038	0.0317723	0.974854	0.996853	-5.2466
SLC35A1	0.00579754	3.97472	0.0283882	0.977532	0.997094	-5.33864
NMD3	-0.00579388	5.86944	-0.0405161	0.967937	0.996786	-5.45206
DYNC2LI1	0.00578642	3.2246	0.0383162	0.969677	0.996786	-5.24697
DNAJB6	0.00578362	7.46098	0.0358238	0.971649	0.996786	-5.43123
EMC9	-0.00577644	1.65696	-0.0347496	0.972499	0.996786	-5.07468
DCLRE1A	0.00575362	4.09446	0.0336612	0.97336	0.996853	-5.34274
CYFIP2	-0.00574696	5.95594	-0.0314097	0.975141	0.996853	-5.45263
ELOB	-0.00573049	5.61059	-0.0436451	0.965463	0.996786	-5.44666
CCDC102B	0.005727	3.75686	0.0167667	0.986729	0.997477	-5.3024
ARL8A	0.00571974	4.51555	0.037835	0.970058	0.996786	-5.38783
TRIP12	-0.00571302	8.80588	-0.042748	0.966172	0.996786	-5.36825
DNAJB4	-0.00570709	4.5435	-0.0255891	0.979747	0.997477	-5.38653
SBDS	0.00570213	6.31582	0.035866	0.971616	0.996786	-5.45469
MAP3K3	-0.0056766	6.12671	-0.041247	0.967359	0.996786	-5.45416
MUL1	0.00566446	4.57012	0.0541713	0.957141	0.996029	-5.39267
ENTPD4	0.00564473	6.0972	0.0377026	0.970163	0.996786	-5.45386
SCAMP4	0.00563256	3.95832	0.0261894	0.979272	0.997477	-5.34208
NFRKB	0.00559468	4.72339	0.0472616	0.962603	0.996265	-5.39699
CFAP97D1	0.0055813	0.189484	0.0224469	0.982233	0.997477	-4.90932
FAM131B	-0.0055759	0.264184	-0.0210712	0.983322	0.997477	-4.93818
POTEM	0.0055712	0.569483	0.0206603	0.983647	0.997477	-4.94827
TMEM150A	0.00554267	2.36848	0.0297286	0.976471	0.996853	-5.154
CELF1	0.00553397	6.64482	0.0475545	0.962372	0.996265	-5.45198
TLE1	0.00553379	3.82636	0.0265148	0.979014	0.997477	-5.31048
SRGAP2C	0.00552252	5.38325	0.025963	0.979451	0.997477	-5.4406
ACBD6	-0.0054926	4.58746	-0.0519486	0.958898	0.996265	-5.38603
DGKH	-0.00547402	5.63037	-0.0322668	0.974463	0.996853	-5.44338
CLASP1	-0.0054383	6.35462	-0.0430155	0.965961	0.996786	-5.45441
PMF1	0.00543296	4.56109	0.0402723	0.96813	0.996786	-5.39049
CCDC127	-0.0054308	4.19213	-0.0333313	0.973621	0.996853	-5.35661
SUMO2	0.00540646	7.3248	0.0375562	0.970279	0.996786	-5.4356
SS18L1	0.00539137	3.51504	0.0370064	0.970714	0.996786	-5.27997
FAM214B	0.00538741	4.50047	0.0307945	0.975628	0.996853	-5.38455
PPP4R3B	0.00536802	7.12354	0.0489174	0.961294	0.996265	-5.44168
UBAC1	0.00536434	5.00862	0.0534621	0.957701	0.996064	-5.42121
TEN1-CDK3	-0.00535193	1.84702	-0.0216722	0.982846	0.997477	-5.08056
DNAJC10	0.00534111	7.30437	0.0330817	0.973818	0.996853	-5.43689
RAB37	-0.00531697	2.77874	-0.0260892	0.979351	0.997477	-5.21273
PRPS2	-0.00531682	5.89149	-0.0563089	0.955451	0.995655	-5.45159
VTI1B	-0.00529997	6.18613	-0.0485711	0.961568	0.996265	-5.45426
RBM22P2	0.00527589	-0.50921	0.0160452	0.9873	0.997477	-4.85069
ITGAM	-0.00526786	6.45575	-0.0119883	0.990511	0.997924	-5.45466
CD5	0.00526756	4.90635	0.0166454	0.986825	0.997477	-5.41122
TRMT2A	-0.00523663	4.14798	-0.0378179	0.970072	0.996786	-5.35477
RDH11	-0.00519384	5.86263	-0.039978	0.968363	0.996786	-5.452
ZNF839	-0.00516973	3.35877	-0.0283065	0.977596	0.997094	-5.27073
EGR1	0.00509407	4.36834	0.0166068	0.986855	0.997477	-5.36995
ECSIT	-0.00506576	3.26854	-0.0317004	0.974911	0.996853	-5.26516
ALG12	-0.00502539	4.0253	-0.0300232	0.976238	0.996853	-5.3513
PCTP	-0.00502429	4.12518	-0.0352178	0.972128	0.996786	-5.34951
ADGRD2	-0.00500009	0.128872	-0.0128074	0.989862	0.997781	-4.92643
EIF4G3	-0.0049868	6.20001	-0.043504	0.965574	0.996786	-5.45432
PRDM10	0.00498492	3.69344	0.0305019	0.975859	0.996853	-5.29348
TXLNA	0.00497481	6.77953	0.0505182	0.960029	0.996265	-5.44854
SARAF	0.00495385	8.20944	0.0319252	0.974733	0.996853	-5.39869
TMEM184C	-0.00494743	5.30634	-0.0358925	0.971595	0.996786	-5.43616
SLC22A25	0.00494531	0.546544	0.0202097	0.984004	0.997477	-4.9609
PHF13	-0.00494407	4.18123	-0.0296858	0.976505	0.996853	-5.34563
RHOA	-0.00492607	9.04117	-0.047576	0.962355	0.996265	-5.35073
C12orf50	0.00492496	2.45543	0.0228283	0.981931	0.997477	-5.14705
NTHL1	-0.00492135	1.55564	-0.0244988	0.980609	0.997477	-5.07215
PLPP7	-0.00491952	0.872901	-0.0201364	0.984062	0.997477	-4.99082
ZNF430	-0.00489904	5.12365	-0.0274086	0.978307	0.997464	-5.42683
PPP1R13B	0.0048897	3.53445	0.0245093	0.980601	0.997477	-5.29584
GTF2A2	0.00487882	4.342	0.0381913	0.969776	0.996786	-5.36677
CCNK	-0.0048156	4.79544	-0.0209804	0.983394	0.997477	-5.40132
SLC7A6OS	0.00480434	4.22442	0.0406029	0.967869	0.996786	-5.35192
SFI1	-0.00480093	4.54001	-0.0266792	0.978884	0.997477	-5.37917
RNF185	-0.00479902	5.35927	-0.0487567	0.961421	0.996265	-5.43846
SNRPC	0.0047622	4.91448	0.0437709	0.965363	0.996786	-5.41673
AC090517.4	0.00475355	2.36638	0.0338209	0.973233	0.996853	-5.15633
CROT	0.00473462	4.27035	0.0220798	0.982524	0.997477	-5.37097
SH3RF2	0.00473309	4.18162	0.0132391	0.989521	0.997677	-5.37524
PIGU	0.00473074	3.06786	0.0327531	0.974078	0.996853	-5.24135
IRGM	-0.00471712	-0.647775	-0.0119326	0.990555	0.997924	-4.84653
EMC4	-0.0046884	5.50893	-0.0366559	0.970991	0.996786	-5.44241
ZBTB37	0.00468204	5.68612	0.0397236	0.968564	0.996786	-5.44761
ARL11	-0.00467642	3.11235	-0.0247524	0.980409	0.997477	-5.243
TNFSF15	-0.00464262	3.30502	-0.0193747	0.984664	0.997477	-5.26133
MOGS	0.00461437	5.22338	0.0302164	0.976085	0.996853	-5.4326
KCNMB1	0.00461243	2.89833	0.0194323	0.984619	0.997477	-5.20662
BRI3BP	0.00459813	5.29748	0.031879	0.97477	0.996853	-5.43502
APLN	-0.00459755	3.46051	-0.00777332	0.993847	0.9988	-5.23584
TCEANC2	0.0045773	4.08954	0.033831	0.973225	0.996853	-5.3493
LIFR	-0.00455439	5.28668	-0.0239197	0.981068	0.997477	-5.43477
ZFAND5	0.00451637	7.56747	0.0302957	0.976022	0.996853	-5.42918
ZSWIM9	-0.00450867	0.915861	-0.00845993	0.993303	0.998692	-4.98216
STAG1	-0.00445975	6.61449	-0.0447861	0.964561	0.996719	-5.45296
GGCT	-0.00444186	5.32399	-0.011588	0.990827	0.997996	-5.44472
SYPL2	-0.00442806	-1.28178	-0.0106719	0.991553	0.998256	-4.80086
STX18	0.00442732	4.67155	0.0397296	0.968559	0.996786	-5.39879
CBR4	0.00442047	4.39568	0.0330243	0.973864	0.996853	-5.37155
PLEKHM1	0.00440974	5.41674	0.0285807	0.977379	0.997094	-5.43702
WSB2	0.00440283	6.28094	0.0310775	0.975404	0.996853	-5.45464
TTC23	-0.00436889	3.54113	-0.0199286	0.984226	0.997477	-5.28417
POLK	0.00433719	5.49144	0.0306811	0.975717	0.996853	-5.44151
FBXO21	0.00432399	5.44438	0.042612	0.96628	0.996786	-5.43939
SLC38A10	0.00430966	6.34596	0.0265009	0.979025	0.997477	-5.45471
ACYP1	-0.00429461	1.21658	-0.0244898	0.980616	0.997477	-5.03365
SULT1A4	-0.00428172	0.354406	-0.00761073	0.993976	0.9988	-4.94855
SLC41A2	0.00428129	5.689	0.0188095	0.985112	0.997477	-5.44796
LAMP2	-0.00424587	8.35259	-0.0363118	0.971263	0.996786	-5.38865
NECTIN4	-0.00423001	5.4431	-0.0154405	0.987778	0.997506	-5.44304
RPSA	-0.00422218	9.2411	-0.0254713	0.97984	0.997477	-5.34062
LRRC1	-0.00421599	3.87614	-0.0160616	0.987287	0.997477	-5.33038
RPS6	0.00420831	9.74524	0.0186312	0.985253	0.997477	-5.31543
PRKACB	-0.0041658	6.3412	-0.0226006	0.982111	0.997477	-5.45496
BAG3	-0.00416375	4.65279	-0.0159545	0.987371	0.997477	-5.40297
FBXL4	0.00409816	5.15944	0.0256739	0.979679	0.997477	-5.42992
SCIN	0.00407806	2.22545	0.0120581	0.990455	0.997924	-5.16153
EXOC6	0.00403279	4.73483	0.0349641	0.972329	0.996786	-5.4018
ILKAP	0.00402792	3.94686	0.0429455	0.966016	0.996786	-5.33017
CUEDC2	-0.00402618	4.07438	-0.0369612	0.970749	0.996786	-5.34948
RNF121	-0.00397517	3.9466	-0.0369477	0.97076	0.996786	-5.33452
AL591499.1	0.00393541	0.147951	0.0148443	0.98825	0.997566	-4.90987
UBE2E1	0.00391892	6.42367	0.026685	0.978879	0.997477	-5.45458
DHX30	-0.00391263	5.72498	-0.0427772	0.966149	0.996786	-5.44842
AP3S1	-0.00390076	5.73228	-0.0254111	0.979887	0.997477	-5.44965
HMGCS1	0.00390036	6.25813	0.0219913	0.982594	0.997477	-5.45505
AC138969.1	0.00388472	3.49078	0.0161273	0.987235	0.997477	-5.26344
SLC9A3R1	-0.00387756	4.86079	-0.0161008	0.987256	0.997477	-5.41782
TMEM251	0.00382473	3.57443	0.0199536	0.984206	0.997477	-5.29491
FBP1	0.0038027	6.32372	0.00518292	0.995897	0.9993	-5.45525
MMP17	-0.00378832	0.981425	-0.0162524	0.987136	0.997477	-5.01344
AKAP13	-0.00378161	8.66252	-0.0240224	0.980986	0.997477	-5.37745
NRDE2	0.00376429	4.82111	0.0293173	0.976797	0.99688	-5.40781
ETFB	-0.00376342	4.74011	-0.0343946	0.97278	0.99682	-5.40551
RBM26	-0.00376264	5.92143	-0.0389618	0.969167	0.996786	-5.45193
GADL1	-0.00376197	2.10746	-0.0207204	0.983599	0.997477	-5.10936
TMEM155	0.00375969	-1.31195	0.00669607	0.9947	0.998958	-4.81326
SENP3-EIF4A1	0.00371351	3.81809	0.0192805	0.984739	0.997477	-5.32365
RNF113A	0.00369563	3.78944	0.0298674	0.976361	0.996853	-5.31432
MAT2A	0.00369182	6.61431	0.0239687	0.981029	0.997477	-5.45313
TAZ	0.00368546	3.61144	0.0238038	0.981159	0.997477	-5.29241
TPTE2P1	0.00367694	0.670155	0.0141787	0.988777	0.997566	-4.9671
AP3B1	-0.00366144	6.74871	-0.0342128	0.972923	0.996848	-5.4521
OR7G2	-0.00364939	0.073116	-0.0160835	0.987269	0.997477	-4.91144
ACVRL1	0.00364275	6.23406	0.0181506	0.985633	0.997477	-5.45512
CPEB3	-0.0036351	3.68543	-0.0315092	0.975062	0.996853	-5.31098
SYT14	-0.00362106	0.409712	-0.0164929	0.986945	0.997477	-4.95085
TTC13	0.00358131	4.67929	0.0268636	0.978738	0.997477	-5.38807
ZNF3	0.00356908	4.4907	0.0352564	0.972098	0.996786	-5.37967
LRIG2	-0.00354534	5.01777	-0.0223278	0.982327	0.997477	-5.41254
RFXAP	0.00353724	1.89029	0.0139242	0.988978	0.997566	-5.07991
MCOLN1	-0.00352091	3.31392	-0.0143293	0.988658	0.997566	-5.2612
KDM8	-0.00348438	2.01758	-0.0182149	0.985582	0.997477	-5.11297
TAF6	0.00348356	3.75957	0.0192213	0.984786	0.997477	-5.3135
CRYBG3	0.00345627	6.78551	0.0191162	0.984869	0.997477	-5.44955
CDK5RAP1	0.00343046	4.34832	0.0266634	0.978896	0.997477	-5.36578
CCDC144B	-0.00342181	4.21095	-0.0108815	0.991387	0.998191	-5.34251
SAMD12	0.00341871	5.59609	0.0157768	0.987512	0.997477	-5.44108
ANKRD37	-0.00341861	2.55784	-0.0122326	0.990317	0.997924	-5.16788
PGBD4	0.00341226	2.78385	0.0228455	0.981918	0.997477	-5.18841
RBM28	0.00341052	5.00451	0.0239899	0.981012	0.997477	-5.41874
INF2	-0.00340998	4.90231	-0.0167195	0.986766	0.997477	-5.41524
AP5Z1	0.00340103	4.71201	0.0228199	0.981938	0.997477	-5.39832
C15orf65	0.00334201	-1.0885	0.00767191	0.993927	0.9988	-4.81205
PPIB	0.00332187	8.1929	0.0306038	0.975779	0.996853	-5.39966
GLYATL1	-0.00330844	-0.804127	-0.00984203	0.992209	0.998408	-4.85241
ATP5ME	-0.00328785	5.08385	-0.017333	0.98628	0.997477	-5.42454
CTSD	-0.00325392	9.2829	-0.0159965	0.987338	0.997477	-5.33647
ZBTB41	0.00322901	5.28037	0.0215757	0.982923	0.997477	-5.43199
PAQR6	0.00322659	-0.30362	0.00907174	0.992819	0.998609	-4.87266
NHSL2	0.00322207	4.44318	0.0133607	0.989424	0.997677	-5.37109
CDK13	-0.00320139	6.6254	-0.0314563	0.975104	0.996853	-5.45347
TAOK2	-0.00316859	5.36196	-0.0272575	0.978426	0.997473	-5.43843
NDUFA11	0.00313125	4.96289	0.0267286	0.978845	0.997477	-5.41915
NUP54	0.00312517	5.51122	0.0214381	0.983031	0.997477	-5.44224
UVSSA	0.00312259	4.92276	0.0177924	0.985917	0.997477	-5.40899
TMA16	-0.00311212	3.94629	-0.026281	0.979199	0.997477	-5.33621
RILPL2	0.00310963	5.45634	0.0164419	0.986986	0.997477	-5.43926
INO80D	-0.00310701	6.35766	-0.0233181	0.981544	0.997477	-5.45494
ZNF691	0.00310491	2.19233	0.0168465	0.986665	0.997477	-5.13269
SEC24C	0.0030857	6.66655	0.0210775	0.983317	0.997477	-5.45179
THAP5	-0.00307707	5.08295	-0.022275	0.982369	0.997477	-5.4216
SUV39H1	0.00307679	3.04281	0.0231106	0.981708	0.997477	-5.23291
PLPP6	-0.00306006	3.5398	-0.028254	0.977638	0.997094	-5.29233
PON2	0.00305954	4.39496	0.0158245	0.987474	0.997477	-5.37337
STXBP5	-0.00305444	6.2645	-0.0227492	0.981994	0.997477	-5.45502
PPOX	0.00298628	2.34017	0.0198887	0.984258	0.997477	-5.1373
FAM86B3P	0.00298478	1.07826	0.0164189	0.987004	0.997477	-5.01252
TPM3P9	0.00297799	3.33428	0.0131218	0.989613	0.997712	-5.27437
SEC16A	0.00297774	6.83085	0.0214302	0.983038	0.997477	-5.45046
PORCN	-0.00295806	2.25226	-0.0145029	0.98852	0.997566	-5.14672
ABHD15	-0.00295588	4.30144	-0.0227944	0.981958	0.997477	-5.36421
EFCAB7	0.00291978	2.46559	0.0128239	0.989849	0.997781	-5.15695
ISG20L2	0.00289679	4.55193	0.015742	0.98754	0.997477	-5.38995
TTN	0.00283664	6.56263	0.0142836	0.988694	0.997566	-5.45455
VPS54	-0.00281892	5.9138	-0.023602	0.981319	0.997477	-5.45241
FHL5	-0.00277009	1.34481	-0.00382351	0.996973	0.99937	-5.01472
MAN1A1	0.00273762	7.68936	0.0199161	0.984236	0.997477	-5.42381
ERO1B	0.00272735	4.24395	0.0163226	0.98708	0.997477	-5.34745
SAR1B	0.00271911	6.58755	0.022084	0.98252	0.997477	-5.45303
LIMS1	0.00269734	7.65431	0.0193374	0.984694	0.997477	-5.42621
ZSCAN30	-0.00267906	4.27387	-0.0197657	0.984355	0.997477	-5.35034
AC010240.3	0.00267276	-0.609633	0.00757529	0.994004	0.9988	-4.84241
MARCHF3	-0.00266062	3.13721	-0.00886367	0.992984	0.99864	-5.25438
PACRGL	0.00265786	3.73813	0.0142486	0.988722	0.997566	-5.30435
CRISPLD1	-0.00264172	1.58091	-0.00610958	0.995164	0.999014	-5.06441
FAM72A	0.00264158	1.81011	0.0132886	0.989481	0.997677	-5.09168
SBSPON	-0.00260412	1.54922	-0.00960671	0.992396	0.998459	-5.06132
TMEM108	0.00260078	-0.526484	0.00762529	0.993964	0.9988	-4.84931
GGA3	-0.00257542	4.65005	-0.0158566	0.987449	0.997477	-5.38989
ATOX1	0.0025704	5.43153	0.0233996	0.981479	0.997477	-5.44346
TMIGD2	0.0025502	0.872988	0.00815681	0.993543	0.998792	-5.01004
MYL5	-0.0025287	2.7016	-0.0143309	0.988656	0.997566	-5.18325
PTPRG	0.00252306	6.25593	0.0110809	0.991229	0.998191	-5.45498
TRIM29	0.00248155	7.59941	0.00654363	0.99482	0.999002	-5.42143
DLC1	-0.00246697	5.52637	-0.00905018	0.992836	0.998609	-5.444
STARD3	0.00243771	4.72349	0.0156635	0.987602	0.997477	-5.40758
PMPCB	-0.00242733	5.62663	-0.0243718	0.98071	0.997477	-5.44711
AK4	-0.002427	6.19672	-0.0121428	0.990388	0.997924	-5.45518
WHAMMP3	0.00241019	3.37145	0.0127751	0.989888	0.997781	-5.25502
TMEM120B	-0.00240818	3.89215	-0.0152123	0.987959	0.997512	-5.31483
HDDC2	-0.00239873	4.32574	-0.0167427	0.986748	0.997477	-5.36956
PRX	-0.00236753	1.23445	-0.00974514	0.992286	0.998408	-5.03125
ZNF624	-0.00236546	3.76404	-0.0215262	0.982962	0.997477	-5.3154
AC001226.2	0.00232061	2.14213	0.0113678	0.991002	0.998054	-5.11173
VPS50	0.00231485	5.14713	0.0155147	0.987719	0.997505	-5.42755
MAPKAPK5	-0.00229024	5.14678	-0.0213752	0.983081	0.997477	-5.42647
HSPE1	-0.0022883	5.18965	-0.0159761	0.987354	0.997477	-5.43177
RGS9	0.00227267	2.33003	0.0104407	0.991736	0.998264	-5.1408
LIN54	0.00224836	5.36755	0.0170213	0.986527	0.997477	-5.43613
TMEM182	-0.0022474	4.41893	-0.0102126	0.991916	0.998326	-5.36529
RNF166	0.00220436	4.45659	0.00940603	0.992555	0.998502	-5.36926
CLCN3P1	-0.00220277	1.22435	-0.0104631	0.991718	0.998264	-5.0341
PRDM2	0.00217238	6.12523	0.0191629	0.984832	0.997477	-5.45441
HEATR1	0.00213203	6.54145	0.0138407	0.989044	0.997566	-5.45385
AFF2	0.00210966	2.17633	0.00493922	0.99609	0.9993	-5.12852
NDUFA5	0.00209328	5.63037	0.0123899	0.990193	0.997924	-5.44646
PPP2R5E	0.00208848	6.27648	0.0189827	0.984975	0.997477	-5.45509
GPR108	0.00204242	5.20761	0.0174548	0.986184	0.997477	-5.43032
LETM1	-0.00200745	5.75136	-0.0133273	0.989451	0.997677	-5.45075
WDR81	0.00196446	5.95178	0.0134558	0.989349	0.997677	-5.45386
CCDC22	0.00195979	3.64798	0.0161703	0.987201	0.997477	-5.30657
MAK16	-0.00195753	5.06806	-0.0180886	0.985682	0.997477	-5.42569
AC090950.1	-0.00193856	-0.446855	-0.00547874	0.995663	0.999281	-4.85255
CPT2	-0.00187821	4.67589	-0.020975	0.983398	0.997477	-5.40005
ZDHHC7	0.00186956	6.10168	0.0123634	0.990214	0.997924	-5.45477
INKA2	-0.00186641	3.1648	-0.00744441	0.994107	0.9988	-5.23642
C4orf48	0.00186163	-0.444289	0.00552247	0.995629	0.999281	-4.875
CD81	-0.00185189	8.11589	-0.0109743	0.991313	0.998191	-5.40039
ZNF589	-0.00184655	3.99522	-0.0118535	0.990617	0.997924	-5.32786
DYRK1A	0.00183563	7.02971	0.0187291	0.985175	0.997477	-5.44674
VPS41	0.00176076	6.59583	0.0145708	0.988466	0.997566	-5.45299
JADE2	-0.00175225	5.75855	-0.00835714	0.993385	0.998692	-5.44964
MRPS9	0.00172608	3.88918	0.0142318	0.988735	0.997566	-5.32794
CAMSAP2	0.00171801	6.38221	0.00974657	0.992285	0.998408	-5.45512
POC1B	-0.0017128	4.84147	-0.0105094	0.991681	0.998264	-5.4042
NUDT13	-0.00168348	1.36556	-0.00649343	0.99486	0.999002	-5.0442
ATP6V0A2	0.00163121	5.72132	0.0161986	0.987178	0.997477	-5.4482
PMS2	-0.00159603	4.56381	-0.0143664	0.988628	0.997566	-5.38896
DIP2B	-0.0015926	6.84315	-0.0127403	0.989915	0.997781	-5.44957
POLE3	0.00156311	5.23263	0.0121946	0.990347	0.997924	-5.43565
FLII	-0.00155984	7.15479	-0.0116842	0.990751	0.997977	-5.4419
PSMG4	-0.00154812	3.30164	-0.0108275	0.991429	0.998191	-5.25972
USP8	0.00152942	6.60952	0.0145634	0.988472	0.997566	-5.45306
PFN1P2	0.00151257	2.41662	0.00677728	0.994635	0.998952	-5.14047
SMIM7	0.00150248	5.30925	0.0152579	0.987923	0.997512	-5.43616
ING4	-0.001436	3.74288	-0.0095075	0.992474	0.99848	-5.31794
TSPAN1	-0.00143186	0.114254	-0.00336376	0.997337	0.99937	-4.9278
MCM4	-0.00142402	6.21773	-0.00841796	0.993337	0.998692	-5.45523
COPA	0.00141146	8.13116	0.0166375	0.986831	0.997477	-5.40107
IGFBP6	-0.0013995	1.75078	-0.00332823	0.997365	0.99937	-5.11365
SSR3	-0.00138473	7.96408	-0.00699151	0.994466	0.998897	-5.41389
OR5AS1	-0.00137142	4.72952	-0.00691991	0.994522	0.998897	-5.39166
TCEAL8	0.00134335	5.10471	0.00733689	0.994192	0.9988	-5.42393
KIAA1191	0.00132909	5.70142	0.0156232	0.987634	0.997477	-5.44828
HAL	0.00125772	6.03792	0.00194581	0.99846	0.999597	-5.45472
NSMCE2	0.00124419	4.18667	0.00856444	0.993221	0.998692	-5.35455
SPIDR	0.00123039	5.13951	0.00844813	0.993313	0.998692	-5.42655
RBBP5	-0.00122082	4.94913	-0.0101093	0.991998	0.998326	-5.4194
DAZAP1	-0.00119118	5.91908	-0.00926684	0.992665	0.998554	-5.45351
ECI2	0.00118884	4.44218	0.00889838	0.992956	0.99864	-5.37558
UCK1	0.00116802	3.99224	0.0079552	0.993703	0.9988	-5.3418
ARMCX1	-0.00113313	3.48357	-0.00554666	0.995609	0.999281	-5.27766
SHC4	0.00113274	2.49487	0.00718141	0.994315	0.998865	-5.15125
RRAGD	-0.00110406	5.28201	-0.0062201	0.995076	0.999014	-5.43444
CC2D1A	-0.0010968	4.05957	-0.0062168	0.995079	0.999014	-5.34914
ITPR3	0.00108801	6.36609	0.00453081	0.996414	0.99937	-5.45514
PRDM15	-0.00107961	4.00559	-0.00320732	0.997461	0.99937	-5.33022
CXCL16	0.00106936	6.41726	0.00337742	0.997327	0.99937	-5.45479
ECHDC1	0.00106841	5.95962	0.00738339	0.994156	0.9988	-5.45435
ZNF66	0.00104895	5.94204	0.00537837	0.995743	0.9993	-5.45167
SEC31A	-0.00103044	7.48628	-0.0114799	0.990913	0.998023	-5.43232
FSTL1	0.00102625	9.14251	0.0035754	0.99717	0.99937	-5.34818
ZNF783	-0.00102247	3.51	-0.00760573	0.99398	0.9988	-5.28113
ACOT4	0.00100058	1.18253	0.00402118	0.996817	0.99937	-5.03217
TWSG1	-0.00098839	6.12535	-0.00600487	0.995247	0.999039	-5.45472
RAPH1	0.000979948	5.63367	0.00466919	0.996304	0.99937	-5.44455
ZNF211	0.000942407	3.83401	0.00700962	0.994451	0.998897	-5.31226
AGAP9	0.000901235	1.77227	0.00236762	0.998126	0.999454	-5.07352
MTMR3	0.000887074	6.46139	0.00741094	0.994134	0.9988	-5.45492
OR6C4	-0.000867525	-0.308362	-0.00378783	0.997002	0.99937	-4.87322
SLC33A1	0.000835886	5.68916	0.00464935	0.99632	0.99937	-5.44862
CDC27	0.000835412	6.78243	0.0101742	0.991946	0.998326	-5.45103
TONSL	-0.00080179	2.46937	-0.00368468	0.997083	0.99937	-5.17172
FAM71F2	-0.000799958	2.27408	-0.00324903	0.997428	0.99937	-5.13938
NAA30	-0.000775686	5.46906	-0.00614383	0.995137	0.999014	-5.44211
IGF1R	-0.000774583	5.7116	-0.00271724	0.997849	0.99937	-5.45002
PROX2	-0.000741149	0.345357	-0.00154526	0.998777	0.999652	-4.91355
MDH1	-0.000736431	6.65397	-0.00400404	0.996831	0.99937	-5.45269
ZDHHC18	-0.000733743	5.11115	-0.00380827	0.996985	0.99937	-5.42855
ZNF747	0.000729702	3.57916	0.00505977	0.995995	0.9993	-5.29837
GNS	0.000713376	9.19509	0.0033878	0.997318	0.99937	-5.34413
NEU3	-0.000676729	4.78459	-0.00505181	0.996001	0.9993	-5.3994
SHPRH	-0.000674721	5.61045	-0.00516565	0.995911	0.9993	-5.444
CCDC91	-0.000634076	5.17135	-0.00359241	0.997156	0.99937	-5.4233
RNF216P1	0.000598701	3.72219	0.0049507	0.996081	0.9993	-5.30001
ZNF205	0.000596509	2.1514	0.00362314	0.997132	0.99937	-5.13309
PYURF	0.000559282	5.70464	0.00374558	0.997035	0.99937	-5.44968
OR9H1P	-0.000558796	2.23885	-0.00231199	0.99817	0.999454	-5.12449
CKMT2	0.000541177	-0.272634	0.00190853	0.998489	0.999597	-4.88322
LIPK	-0.000533568	0.386803	-0.000853995	0.999324	0.999707	-4.99425
SLC35C2	-0.000516985	5.0237	-0.00438041	0.996533	0.99937	-5.42567
MEIS1	0.00050921	2.68221	0.00256551	0.997969	0.99937	-5.18177
KCNE4	0.000498304	4.16433	0.00274801	0.997825	0.99937	-5.34517
AC091959.3	0.000472582	3.86763	0.00260093	0.997941	0.99937	-5.33197
SMN1	-0.000459661	3.84143	-0.00164365	0.998699	0.999633	-5.31995
STING1	-0.000450966	5.32436	-0.00287494	0.997724	0.99937	-5.43614
SPACA9	0.0004496	1.73223	0.00183597	0.998547	0.999597	-5.09597
AGO4	-0.000364135	5.93271	-0.00279945	0.997784	0.99937	-5.45212
FEM1B	-0.000361943	7.44309	-0.00280851	0.997777	0.99937	-5.43285
RPL7	-0.000343758	9.37264	-0.00171643	0.998641	0.999633	-5.33547
BAG6	0.000341106	6.57953	0.00288295	0.997718	0.99937	-5.45328
MDM2	-0.000339307	7.71954	-0.00258599	0.997953	0.99937	-5.42421
ZBTB24	-0.000301027	5.01607	-0.00272017	0.997847	0.99937	-5.41728
PRKG2	0.000275698	0.160198	0.00106262	0.999159	0.999684	-4.93482
NCAPH	0.000272152	3.87106	0.00124229	0.999017	0.99967	-5.32424
RLIMP1	0.000236208	0.350894	0.00073951	0.999415	0.999707	-4.93153
LPIN1	-0.000229269	5.97218	-0.00188945	0.998504	0.999597	-5.45311
RNMT	0.000194877	5.9309	0.00145004	0.998852	0.999669	-5.45264
PPIL6	-0.000181576	0.689007	-0.000744886	0.99941	0.999707	-4.98351
DALRD3	-0.000180369	3.26389	-0.00110795	0.999123	0.999684	-5.26456
CSTF1	-0.000173105	4.83606	-0.00130836	0.998964	0.99967	-5.41077
AL033529.1	0.000172377	-1.17112	0.00040374	0.99968	0.999785	-4.79752
TERF2IP	0.000136932	5.7719	0.00122757	0.999028	0.99967	-5.45119
MTDH	-0.000106586	8.29375	-0.000903985	0.999284	0.999707	-5.39625
KIAA1217	9.99224e-05	5.53754	0.000272161	0.999785	0.999785	-5.4429
PARD6G	-9.66905e-05	3.94602	-0.000334629	0.999735	0.999785	-5.33651
SPAG16	9.51544e-05	2.86717	0.00050576	0.9996	0.999779	-5.20369
NEK3	-8.32566e-05	2.92997	-0.000499952	0.999604	0.999779	-5.2206
